# The genetic architecture of pain intensity in a sample of 598,339 U.S. veterans

**DOI:** 10.1101/2023.03.09.23286958

**Authors:** Sylvanus Toikumo, Rachel Vickers-Smith, Zeal Jinwala, Heng Xu, Divya Saini, Emily Hartwell, Mirko P. Venegas, Kyle A. Sullivan, Ke Xu, Daniel A. Jacobson, Joel Gelernter, Christopher T. Rentsch, Million Veteran Program, Eli Stahl, Martin Cheatle, Hang Zhou, Stephen G. Waxman, Amy C. Justice, Rachel L. Kember, Henry R. Kranzler

## Abstract

Chronic pain is a common problem, with more than one-fifth of adult Americans reporting pain daily or on most days. It adversely affects quality of life and imposes substantial personal and economic costs. Efforts to treat chronic pain using opioids played a central role in precipitating the opioid crisis. Despite an estimated heritability of 25-50%, the genetic architecture of chronic pain is not well characterized, in part because studies have largely been limited to samples of European ancestry. To help address this knowledge gap, we conducted a cross-ancestry meta-analysis of pain intensity in 598,339 participants in the Million Veteran Program, which identified 125 independent genetic loci, 82 of which are novel. Pain intensity was genetically correlated with other pain phenotypes, level of substance use and substance use disorders, other psychiatric traits, education level, and cognitive traits. Integration of the GWAS findings with functional genomics data shows enrichment for putatively causal genes (n = 142) and proteins (n = 14) expressed in brain tissues, specifically in GABAergic neurons. Drug repurposing analysis identified anticonvulsants, beta-blockers, and calcium-channel blockers, among other drug groups, as having potential analgesic effects. Our results provide insights into key molecular contributors to the experience of pain and highlight attractive drug targets.

## Supplementary Tables 1-12 for "The genetic architecture of pain intensity in a sample of 598,339 U.S. veterans" (part 1 of 2)

### Sheet: Index
Index of Supplementary Tables by order of appearance
Supplementary Table 1	Demographics
Supplementary Table 2	Associated lead SNPs for pain intensity from meta-analyses in the Full sample
Supplementary Table 3	Associated lead SNPs for pain intensity from EA GWAS in the Full sample
Supplementary Table 4	Associated lead SNPs for pain intensity from non-EA GWAS in the Full sample
Supplementary Table 5	Comparison of EA GWAS lead SNPs in non-EA GWAS
Supplementary Table 6	Associated lead SNPs for pain intensity from meta-analyses in the Supplementary sample
Supplementary Table 7	Associated lead SNPs for pain intensity from EA GWAS in the Supplementary sample
Supplementary Table 8	Associated lead SNPs for pain intensity from non-EA GWAS in the Supplementary sample
Supplementary Table 9	SNP heritability for full and supplementary GWAS
Supplementary Table 10	Partitioned heritability enrichment for cell-type groups
Supplementary Table 11	Partitioned heritability enrichment for tissue expression
Supplementary Table 12	Partitioned heritability enrichment for tissue chromatin accesibility
Supplementary Table 13	MAGMA Gene-set tissue enrichment
Supplementary Table 14	MAGMA Cell-type specific enrichment
Supplementary Table 15	Gene prioritization using MAGMA
Supplementary Table 16	Pathway analyses associated with pain intensity
Supplementary Table 17	Region definition for fine-mapping
Supplementary Table 18	Gene prioritization using fine-mapping analyses (FINEMAP)
Supplementary Table 19	Gene prioritization using proteome-wide association (PWAS)
Supplementary Table 20	Gene prioritization using transcriptome-wide association (TWAS)
Supplementary Table 21	Gene prioritization using chromatin-tissue association (H-MAGMA)
Supplementary Table 22	Gene prioritization using SMR
Supplementary Table 23	Summary information of prioritized genes
Supplementary Table 24	Genetic correlation of pain intensity with published traits in EAs
Supplementary Table 25	Genetic correlation of pain intensity with traits in UKBB (EAs)
Supplementary Table 26	Genetic correlation of pain intensity with published traits in AAs
Supplementary Table 27	Phenome-wide associations for pain intensity in Yale-Penn EUR and AFR samples
Supplementary Table 28	Phenome-wide associations for pain intensity in PMBB EUR and AFR samples
Supplementary Table 29	Mendelian Randomization
Supplementary Table 30	Druggable targets for pain intensity

### Sheet: ST1
Supplementary Table 1. Demographic information for each pain intensity GWAS analyses by population
Full GWAS																	Supplementary GWAS
Population	African American (AA)				European American (EA)				Hispanic American (HA)				All				African American (AA)				European American (EA)				Hispanic American (HA)				All
Pain scores	N	Male (N)	Female (N)	Age (mean±SD)	N	Male (N)	Female (N)	Age (mean±SD)	N	Male (N)	Female (N)	Age (mean±SD)	N	Male (N)	Female (N)	Age (mean±SD)	N	Male (N)	Female (N)	Age (mean±SD)	N	Male (N)	Female (N)	Age (mean±SD)	N	Male (N)	Female (N)	Age (mean±SD)	N	Male (N)	Female (N)	Age (mean±SD)
0	51469	45862	5607	59.77 (12.81)	233899	222306	11593	66.91 (12.75)	21212	19426	1786	57.37 (16.25)	306580	287594	18986	65.05 (13.47)	48469	42978	5491	59.84 (13.02)	229888	218530	11358	67.13 (12.62)	20511	18747	1764	57.49 (16.35)	298868	280255	18613	65.29 (13.41)
0.5	2222	1867	355	56.92 (12.35)	10342	9564	778	63.15 (13.52)	1048	938	110	53.19 (16.09)	13612	12369	1243	61.36 (13.95)	2056	1711	345	56.89 (12.57)	10059	9302	757	63.43 (13.39)	1019	910	109	53.37 (16.11)	13134	11923	1211	61.63 (13.91)
1	5113	4315	798	56.34 (12.38)	25346	23242	2104	62.17 (13.56)	2642	2341	301	52.06 (15.81)	33101	29898	3203	60.46 (13.96)	4786	4003	798	56.25 (12.58)	24642	22597	2045	62.43 (13.47)	2556	2256	300	52.06 (15.90)	31984	28856	3128	60.67 (13.96)
1.5	2074	1728	346	54.98 (12.58)	8538	7809	729	61.19 (14.07)	1060	955	105	51.43 (16.12)	11672	10492	1180	59.19 (14.43)	1928	1591	337	54.82 (12.80)	8234	7531	703	61.51 (13.97)	1016	914	102	51.52 (16.23)	11178	10036	1142	59.45 (14.44)
2	5507	4606	901	55.42 (12.48)	27476	24899	2577	60.48 (13.74)	3047	2688	359	51.69 (15.64)	36030	32193	3837	58.96 (14.02)	5159	4280	879	55.28 (12.68)	26491	23980	2511	60.74 (13.67)	2935	2583	352	51.71 (15.69)	34585	30843	3742	59.16 (14.03)
2.5	2094	1746	348	55.22 (12.51)	7811	7035	776	59.89 (14.15)	1040	935	105	51.71 (15.15)	10945	9716	1229	58.22 (14.23)	1930	1591	339	55.05 (12.75)	7421	6679	742	60.23 (14.09)	988	884	104	51.75 (15.23)	10339	9154	1185	58.45 (14.28)
3	7301	6022	1279	54.69 (11.99)	29471	26415	3056	59.13 (13.66)	3668	3249	419	51.24 (14.89)	40440	35686	4754	57.62 (13.75)	6742	5505	1237	54.53 (12.22)	27768	24869	2899	59.42 (13.65)	3498	3090	408	51.21 (15.02)	38008	33464	4544	57.79 (13.83)
3.5	2111	1739	372	55.15 (11.74)	6806	6051	755	58.35 (13.95)	961	839	122	50.41 (15.27)	9878	8629	1249	56.89 (13.87)	1936	1576	360	55.00 (11.98)	6386	5677	709	58.71 (13.94)	914	794	120	50.28 (15.38)	9236	8047	1189	57.09 (13.96)
4	7142	5890	1252	54.48 (11.77)	24440	21681	2759	57.66 (13.63)	3426	2996	430	50.56 (14.62)	35008	30567	4441	56.31 (13.57)	6526	5323	1203	54.28 (11.99)	22332	19793	2539	58.00 (13.62)	3193	2784	409	50.43 (14.75)	32051	27900	4151	56.49 (13.66)
4.5	1927	1583	344	54.81 (11.44)	5357	4739	618	57.25 (13.69)	890	777	113	50.76 (15.21)	8174	7099	1075	55.97 (13.54)	1721	1387	334	54.59 (11.69)	4834	4275	559	57.59 (13.74)	824	714	110	50.55 (15.35)	7379	6376	1003	56.11 (13.69)
5	7408	6144	1264	54.67 (11.18)	21472	19098	2374	57.31 (13.17)	3219	2859	360	51.63 (14.35)	32099	28101	3998	56.13 (12.99)	6650	5450	1200	54.40 (11.40)	19023	16852	2171	57.69 (13.24)	2958	2614	344	51.46 (14.47)	28631	24916	3715	56.28 (13.15)
5.5	1682	1399	283	54.58 (11.02)	3963	3516	447	56.65 (12.91)	658	580	78	51.04 (14.53)	6303	5495	808	55.51 (12.74)	1486	1222	264	54.23 (11.32)	3433	3028	405	56.92 (13.06)	606	532	74	50.82 (14.71)	5525	4782	743	55.53 (12.97)
6	6257	5236	1021	53.97 (11.05)	14741	13060	1681	55.96 (12.69)	2451	2178	273	50.37 (13.68)	23449	20474	2975	54.85 (12.51)	5501	4544	957	53.57 (11.33)	12397	10936	1461	56.34 (12.85)	2200	1946	254	50.26 (13.83)	20098	17426	2672	54.92 (12.73)
6.5	1282	1102	180	54.39 (10.73)	2348	2107	241	55.83 (13.07)	472	432	40	52.11 (13.39)	4102	3641	461	54.95 (12.48)	1122	951	171	54.00 (10.95)	1943	1735	208	56.21 (13.28)	419	380	39	52.10 (13.63)	3484	3066	418	55.00 (12.70)
7	5150	4405	745	54.24 (10.35)	9233	8174	1059	56.12 (12.27)	1728	1565	163	51.84 (13.10)	16111	14144	1967	55.06 (11.87)	4399	3701	698	53.88 (10.72)	7463	6599	864	56.46 (12.53)	1506	1361	145	51.49 (13.44)	13368	11661	1707	55.05 (12.19)
7.5	723	634	89	54.67 (11.14)	933	832	101	57.12 (12.25)	201	190	11	53.35 (13.90)	1857	1656	201	55.76 (12.10)	632	549	83	54.18 (11.45)	742	655	87	57.39 (12.52)	173	164	9	53.48 (14.29)	1547	1368	179	55.64 (12.41)
8	2701	2362	339	55.02 (10.01)	3623	3199	424	57.31 (11.98)	780	709	71	53.98 (12.72)	7104	6270	834	56.07 (11.43)	2313	2002	311	54.69 (10.25)	2959	2599	360	57.57 (12.28)	686	620	66	53.73 (13.09)	5958	5221	737	56.01 (11.74)
8.5	178	157	21	54.57 (9.59)	208	188	20	58.54 (12.26)	41	40	1	54.50 (11.24)	427	385	42	56.49 (11.28)	161	143	18	54.46 (9.68)	177	158	19	59.09 (12.38)	36	36	0	54.21 (11.84)	374	337	37	56.63 (11.45)
9	449	387	62	56.32 (10.12)	496	427	69	58.68 (11.26)	112	105	7	55.91 (11.42)	1057	919	138	57.39 (10.87)	379	326	53	56.04 (10.63)	396	339	57	58.99 (11.68)	102	95	7	55.71 (11.59)	877	760	117	57.33 (11.32)
9.5	36	32	4	57.48 (12.16)	32	29	3	59.33 (12.88)	8	8	0	56.63 (7.33)	76	69	7	58.17 (11.98)	30	27	3	57.48 (13.16)	27	25	2	58.26 (13.03)	8	8	0	56.63 (7.32)	65	60	5	57.70 (12.39)
10	142	127	15	56.76 (10.49)	148	139	9	61.44 (12.61)	24	23	1	61.27 (9.74)	314	289	25	59.31 (11.69)	124	109	15	56.85 (11.05)	125	118	7	62.18 (13.02)	21	20	1	61.92 (10.21)	270	247	23	59.71 (12.19)
TOTAL (N)	112968	97343	15625	57.12 (12.41)	436683	404510	32173	63.27 (13.73)	48688	43833	4855	54.05 (15.72)	598339	545686	52653	61.36 (14.04)	104050	88969	15081	57.09(12.69)	416740	386277	30463	63.71(13.63)	46169	41452	4717	54.11(15.88)	566959	516698	50261	61.71(14.07)

### Sheet: ST2
Supplementary Table 2. Genome-wide significant associations for pain intensity cross-ancestry meta-analysis (full GWAS, N = 598,339). hg19_bp : human genome build19 base position. P-values are considered GWS after correction for multiple testing at p<5x10-8
Locus	rsID	uniqID	chr	hg19_bp	p	nearestGene	dist	func	exonic_func	Polyphen	CADD	RDB	Indep_loci	Cond_Sig	Pain-related trait in GWAS catalog region (within 1 Mb upstream and downstream of lead SNP)	Novel loci
1	rs2784738	1:8466217:A:G	1	8466217	1.205e-08	RERE	0	intronic			1.605	6	L1	Y	Response to tocilizumab in rheumatoid arthritis (GCST001476), Insomnia (GCST90131901), Major depressive disorder (GCST90020227)	Y
2	rs2297600	1:32207581:G:T	1	32207581	1.752e-08	BAI2	0	intronic			5.496	5	L2	Y	multisite chronic pain (GCST012332)	N
3	rs59165315	1:38295325:T:C	1	38295325	1.758e-09	MTF1	0	intronic			4.735	7	L3	Y	Migraine (GCST90102553), Rheumatoid arthritis (GCST90013534)	N		`
4	rs1570463612	1:90802944:AG:A	1	90802944	3.889e-08	RNU6-695P	83826	intergenic			2.28		L4	Y	Migraine (GCST90102553)	N		GWAS catalog trait with p > 5e-08
5	rs1146295	1:117906698:G:A	1	117906698	2.822e-08	RP11-188D8.1	822	downstream			8.502	3a	L5	N	Osteoarthritis (hip) (GCST90034522)	N
6	rs3820500	1:118013322:G:A	1	118013322	1.206e-08	MAN1A2	0	intronic			5.367	5	L5	Y	Osteoarthritis (hip) (GCST90034522)	N
7	rs2294220	1:166884129:C:A	1	166884129	4.033e-14	ILDR2	0	UTR3			0.53	7	L6	Y	Osteoarthritis of the knee (with total joint replacement) (GCST005574)	Y
8	rs1246731	1:191342562:T:C	1	191342562	4.902e-08	RP11-309H21.2	144964	intergenic			1.855		L7	Y	Non-response to selective serotonin reuptake inhibitors and depression (GCST003808)	Y
9	rs12032174	1:237856168:C:T	1	237856168	4.479e-10	RYR2	0	intronic			0.38	5	L8	Y	smoking initiation (GCST007474)	Y
10	rs622726	1:241791547:T:C	1	241791547	1.215e-08	OPN3	0	intronic			6.779		L9	Y	Depressive symptom improvement (GCST007666)	Y
11	rs1574580784	1:243709702:TA:T	1	243709702	3.189e-08	AKT3	0	ncRNA_intronic			0.196		L10	Y	multisite chronic pain (GCST008512)	N
12	rs3769126	2:26992070:T:C	2	26992070	7.679e-10	CENPA	0	intronic			0.604	2b	L11	N	Triglyceride levels (GCST90019523)	Y
13	rs6705514	2:27213937:T:C	2	27213937	3.854e-13	MAPRE3	0	ncRNA_intronic			0.008	7	L11	Y	Cortical thickness (GCST90091061), Triglyceride levels (GCST90019523)	Y
14	rs113053199	2:27374263:T:C	2	27374263	9.4e-09	TCF23	0	intronic			0.044	6	L11	N	Cortical thickness (GCST90091061), Triglyceride levels (GCST90019523)	Y
15	rs467523	2:32301631:G:A	2	32301631	6.476e-11	SPAST	0	intronic			2.314	7	L12	Y	Osteoarthritis of the hip or knee (GCST007092, GCST90034521), osteoarthritis (GCST007093), Knee osteoarthritis (GCST006925, GCST007090)	N
16	rs887970	2:39851214:T:C	2	39851214	3.925e-08	AC007246.3	0	ncRNA_intronic			13.08		L13	Y	Cannabis dependence symptom count (GCST003465), Recurrent major depressive disorder (GCST005230)	Y
17	rs76376207	2:51093698:T:C	2	51093698	1.494e-08	NRXN1	0	intronic			1.589	6	L14	Y	neuropathic pain (GCST90095046)	Y
18	rs72807818	2:51819019:A:G	2	51819019	2.5e-11	LOC730100	0	ncRNA_intronic			0.333	7	L15	Y	neuropathic pain (GCST90095046), Response to tocilizumab in rheumatoid arthritis (GCST001476)	Y
19	rs1427675804	2:53092446:G:GTATGTTTAGA	2	53092446	2.414e-09	LOC105369165	0	ncRNA_intronic			0.944		L16	Y	neuropathic pain (GCST90095046)	Y
20	rs359250	2:60480973:G:T	2	60480973	1.271e-08	AC007381.3	96756	intergenic			4.655	7	L17	Y	Methadone dose in opioid dependence (GCST004136)	Y
21	rs12616436	2:104348025:C:T	2	104348025	1.851e-09	AC018880.2	107736	intergenic			8.924	7	L18	Y	smoking initiation (GCST008810)	Y
22	rs2043992	2:104545159:T:G	2	104545159	2.546e-08	LINC01965	0	ncRNA_intronic			2.424		L18	N	smoking status (GCST007468)	Y
23	rs2582974	2:104578923:T:C	2	104578923	8.648e-10	POU3F3	0	ncRNA_intronic			0.077		L19	Y	smoking status (GCST007468)	Y
24	rs10181521	2:144443881:G:A	2	144443881	1.391e-08	ARHGAP15:RP11-434H14.1	0	ncRNA_intronic			3.186	5	L20	Y	Migraine (GCST90102553)	N
25	rs12994080	2:171599082:A:G	2	171599082	4.967e-09	SP5	0	ncRNA_intronic			1.312	7	L21	Y	smoking status (GCST007468)	Y
26	rs10932180	2:208026913:C:T	2	208026913	4.729e-08	KLF7	0	intronic			10.77	5	L22	Y	Opioid sensitivity (GCST001751)	Y
27	rs13023972	2:208507674:C:T	2	208507674	8.426e-11	AC079767.3	11830	intergenic			1.006	7	L23	Y	Opioid sensitivity (GCST001751)	Y
28	rs6742231	2:220354757:C:G	2	220354757	3.025e-09	SPEG	0	ncRNA_intronic			4.743	5	L24	Y	Neuroticism (GCST003770)	Y
29	rs76618140	2:221902801:T:TATAC	2	221902801	5.942e-09	LOC107985988	124689	intergenic			1.711		L25	Y	Insomnia (GCST90131901), Depression (GCST90018833)	Y
30	rs144483183	3:48626745:T:C	3	48626745	6.367e-10	COL7A1	0	intronic			5.007	5	L26	Y	Migraine (GCST90102553)	N
31	rs9836291	3:49697459:A:G	3	49697459	5.418e-15	BSN	0	intronic			4.054	5	L27	Y	multisite chronic pain (GCST008512)	N
32	rs115506546	3:49808007:G:A	3	49808007	2.494e-09	IP6K1	0	intronic			3.951	6	L28	Y	multisite chronic pain (GCST008512)	N
33	rs2247036	3:49882349:T:C	3	49882349	3.503e-22	TRAIP	0	intronic			5.687	4	L29	Y	multisite chronic pain (GCST008512)	N
34	rs138736131	3:49994442:T:G	3	49994442	6.535e-10	RBM6	0	intronic			0.977	5	L30	Y	multisite chronic pain (GCST008512; GCST012332)	N
35	rs1005678	3:50210289:G:C	3	50210289	6.376e-18	SEMA3F	0	intronic			0.385	2b	L30	N	multisite chronic pain (GCST008512; GCST012332)	N
36	rs1284592663	3:52670773:CAAAAA:C	3	52670773	3.189e-10	PBRM1	0	intronic			1.439		L31	Y	Osteoarthritis of the hip or knee (GCST007092), osteoarthritis (GCST007091, GCST007093)	N
37	rs990711397	3:53015545:A:ATTT	3	53015545	3.698e-08	SFMBT1	0	intronic			0.633		L31	N	osteoarthritis (GCST006926)	N
38	rs34201437	3:67942201:A:C	3	67942201	7.549e-10	POU3F3	0	ncRNA_intronic			1.277	7	L32	Y	migraine disorder (GCST002079)	Y
39	rs4334682	3:74949456:T:C	3	74949456	1.892e-09	NIPA2P2	183849	intergenic			2.332	5	L33	Y	cocaine use (GCST009384), smoking initiation (GCST007468)	Y
40	rs9880208	3:75157012:G:A	3	75157012	3.292e-08	NIPA2P2	22623	intergenic			3.148	7	L33	N	cocaine use (GCST009384), smoking initiation (GCST007468)	Y
41	rs67468823	3:77274532:G:A	3	77274532	1.24e-09	ROBO2	0	intronic			4.605	6	L34	Y	Response to norepinephrine-dopamine reuptake inhibitors (responders vs non-responders) (GCST012158)	Y
42	rs6797509	3:136584772:T:C	3	136584772	4.246e-08	NCK1	0	intronic			2.449	6	L35	Y	multisite chronic pain (GCST008512; GCST012332)	N
43	rs7631379	3:181409057:C:T	3	181409057	3.91e-08	SOX2	0	ncRNA_intronic			0.831	5	L36	Y	Smoking initiation (ever regular vs never regular) (GCST007474)	Y
44	rs11925666	3:195518660:G:A	3	195518660	3.553e-08	MUC4	0	intronic			2.048	6	L37	Y	Attention deficit hyperactivity disorder (GCST000280)	Y
45	rs729826	4:3016790:C:A	4	3016790	7.374e-09	GRK4	0	intronic			1.362		L38	Y	cigarettes per day (GCST008809)	Y
46	rs34811474	4:25408838:A:G	4	25408838	7.575e-09	ANAPC4	0	exonic	nonsynonymous SNV	0.123:Benign	23.7	6	L39	Y	multisite chronic pain (GCST008512; GCST012332)	N
47	rs78286408	4:98584554:T:C	4	98584554	2.218e-08	STPG2	0	intronic			0.654	7	L40	Y	Alcohol use disorder (consumption score) (GCST012336), Bitter alcoholic beverage consumption (GCST008522)	Y
48	rs13107325	4:103188709:T:C	4	103188709	2.94e-15	SLC39A8	0	exonic	nonsynonymous SNV	0.589:Possibly damaging	23.1	5	L41	Y	multisite chronic pain (GCST008512; GCST012332, GCST012334)	N
49	rs79461336	4:130244072:A:AC	4	130244072	2.153e-08	C4orf33	17894	intergenic			2.859		L42	Y	Treatment resistance depression, response to antidepressant (GCST007665)	Y
50	rs2271391	4:140787695:T:C	4	140787695	4.548e-08	MAML3	0	intronic			0.265	4	L43	N	multisite chronic pain (GCST008512)	N
51		4:140939449:G:GT	4	140939449	5.551e-17	MAML3	0	intronic			1.311		L43	Y	multisite chronic pain (GCST008512)	N
52	rs2034244	5:56242774:C:T	5	56242774	1.578e-09	MIER3	0	exonic	synonymous SNV		16.76	7	L44	Y	Response to paliperidone in schizophrenia (PANSS score) (GCST004042)	Y
53	rs1744407339	5:92377803:A:AC	5	92377803	4.605e-08	CTD-2091N23.1	0	ncRNA_intronic			16.04		L45	N	Migraine (GCST002081)	Y
54	rs10078184	5:93364310:C:A	5	93364310	5.216e-12	FAM172A	0	intronic			0.27	7	L45	Y	Migraine (GCST002081)	Y
55	rs2405964	5:119988093:G:T	5	119988093	1.55e-08	PRR16	0	intronic			0.029	7	L46	N	multisite chronic pain (GCST008512)	N
56	rs6890726	5:120057800:C:T	5	120057800	3.615e-08	PRR16	11264	intergenic			1.354	6	L46	N	multisite chronic pain (GCST008512)	N
57	rs62379821	5:120091090:A:T	5	120091090	1.636e-15	PRR16	25822	intergenic			2.228	6	L46	Y	multisite chronic pain (GCST008512)	N
58	rs4559047	5:133848660:C:T	5	133848660	8.799e-12	AC005355.2	3739	intergenic			2.989	5	L47	Y	migraine disorder (GCST010178)	Y
59	rs12519940	5:133904597:T:C	5	133904597	3.659e-10	JADE2	0	intronic			3.289	4	L47	N	migraine disorder (GCST010178)	Y
60	rs2963999	5:153176073:G:T	5	153176073	4.431e-10	GRIA1	0	intronic			1.537		L48	Y	Response to amphetamines (GCST001651)	Y
61	rs10053440	5:166696961:C:G	5	166696961	3.028e-09	TENM2	14842	intergenic			2.088	7	L49	Y	Pain sensitivity (PMC9393798), Response to buprenorphine in opioid use disorder (GCST90044777)	N
62	rs1966265	5:176516631:A:G	5	176516631	6.741e-09	FGFR4	0	exonic	nonsynonymous SNV	0:Benign	6.204	5	L50	Y	Migraine (GCST90102553)	N
63	rs7739264	6:19785588:C:T	6	19785588	1.739e-08	ID4	0	ncRNA_intronic			0.557	7	L51	Y	smoking initiation (GCST007468)	Y
64	rs6942045	6:33351696:T:C	6	33351696	2.14e-09	RPL35AP4	5454	intergenic			2.757	6	L52	Y	Insomnia (GCST90131901, GCST007988)	Y
65	rs9462029	6:34815203:G:A	6	34815203	1.236e-15	UHRF1BP1	0	intronic			1.353	7	L53	Y	multisite chronic pain (GCST008512)	N
66	rs2077750	6:35089811:A:G	6	35089811	5.961e-09	TCP11	0	intronic			0.248	7	L53	N	multisite chronic pain (GCST008512)	N
67	rs9354627	6:68460987:G:A	6	68460987	2.776e-08	Y_RNA	125629	intergenic			0.861	6	L54	Y	response to antidepressant (GCST012157), response to amphetamines (GCST001651)	Y
68	rs56016894	6:69610898:T:A	6	69610898	3.892e-10	ADGRB3	0	intronic			1.651	6	L55	Y	response to antidepressant (GCST012157)	Y
69	rs293531	6:83666936:T:C	6	83666936	1.734e-09	UBE3D	0	intronic			7.413	5	L56	Y	BMI at 6 months old (GCST90104632)	Y
70	rs12193842	6:84322158:C:A	6	84322158	1.569e-11	SNAP91	0	intronic			4.453	7	L57	Y	Anorexia nervosa, ADHD, ASD, bipolar disorder, MDD, OCD, schizophrenia, or Tourette syndrome (pleiotropy) (GCST009600)	Y
71	rs4548017	6:98399521:A:G	6	98399521	1.824e-08	RP11-436D23.1	0	ncRNA_intronic			6.018	6	L58	Y	Response to amphetamines (GCST001651)	Y
72	rs9375696	6:130359711:C:T	6	130359711	6.8e-09	L3MBTL3	0	intronic			0.477	7	L59	Y	migraine disorder (GCST002079)	Y
73	rs6927072	6:152257687:T:G	6	152257687	1.536e-10	ESR1	0	intronic			5.952	7	L60	Y	osteoporosis (GCST90086122)	N
74	rs9355403	6:163212578:A:G	6	163212578	2.827e-08	PACRG	0	intronic			4.04	6	L61	Y	Insomnia (GCST90131901, GCST007988)	Y
75	rs3561411	7:1870242:C:T	7	1870242	2.39e-08	MAD1L1	0	intronic			2.621	5	L62	N	Neuropathic pain in head and neck cancer (GCST005934)	N
76	rs11973114	7:1913270:A:G	7	1913270	7.436e-13	MAD1L1	0	intronic			1.369	5	L62	Y	Neuropathic pain in head and neck cancer (GCST005934)	N
77	rs34731055	7:2106928:T:C	7	2106928	1.589e-14	MAD1L1	0	intronic			1.811	5	L63	Y	Neuropathic pain in head and neck cancer (GCST005934)	N
78	rs12672629	7:21531831:A:G	7	21531831	1.667e-10	SP4	0	intronic			1.38	6	L64	Y	multisite chronic pain (GCST008512; GCST012332)	N
79	rs1483078	7:49958898:C:T	7	49958898	1.268e-09	ZPBP	0	UTR3			6.472	7	L65	Y	cigarettes smoked per day (GCST007459)	Y
80	rs13246732	7:113775765:T:C	7	113775765	3.312e-09	FOXP2	0	intronic			8.368	5	L66	N	Neck or shoulder pain (GCST010080), multisite chronic pain (GCST008512; GCST012332)	N
81	rs6466488	7:114145525:G:A	7	114145525	1.996e-18	FOXP2	0	intronic			13.23	7	L66	Y	Neck or shoulder pain (GCST010080), multisite chronic pain (GCST008512; GCST012332)	N
82	rs17137124	7:114210814:T:C	7	114210814	2.424e-09	FOXP2	0	intronic			10.9	7	L66	N	Neck or shoulder pain (GCST010080), multisite chronic pain (GCST008512; GCST012332)	N
83	rs12532894	7:127609516:T:C	7	127609516	1.883e-13	SND1	0	intronic			0.778	6	L67	Y	Smoking initiation (GCST007603)	Y
84	rs3823995	7:127666089:C:T	7	127666089	5.084e-09	SND1	0	intronic			2.027		L67	N	Smoking initiation (GCST007603)	Y
85	rs17621014	7:140155800:T:C	7	140155800	1.411e-08	MKRN1	0	intronic			13.84	4	L68	N	Migraine without aura (GCST002078)	Y
86	rs17621391	7:140176596:C:T	7	140176596	1.73e-13	MKRN1	0	intronic			3.414	4	L68	Y	Migraine without aura (GCST002078)	Y
87	rs1914824	8:8221359:A:G	8	8221359	3.331e-11	PRAG1	0	intronic			0.077		L69	Y	Osteoarthritis of the hip or knee (GCST007092), osteoarthritis (GCST007091, GCST007093)	N
88	rs2976868	8:8311321:C:A	8	8311321	1.206e-09	CTA-398F10.2	3097	intergenic			1.023	5	L70	Y	Osteoarthritis of the hip or knee (GCST007092), osteoarthritis (GCST007091, GCST007093)	N
89	rs6992666	8:9586704:A:C	8	9586704	7.705e-10	TNKS	0	intronic			3.77	5	L71	Y	Osteoarthritis of the hip or knee (GCST007092), osteoarthritis (GCST007091, GCST007093)	N
90	rs6982210	8:10599994:G:A	8	10599994	1.881e-11	SOX7	0	ncRNA_intronic			0.705	7	L72	Y	Osteoarthritis of the hip or knee (GCST007092), osteoarthritis (GCST007091, GCST007093)	N
91	rs13273172	8:11461111:G:A	8	11461111	8.776e-10	LINC00208	22259	intergenic			0.311	6	L73	Y	Osteoarthritis of the hip or knee (GCST007092)	N
92	rs10104041	8:95571602:A:G	8	95571602	4.228e-08	LOC101926977	0	ncRNA_intronic			11	7	L74	Y	Insomnia (GCST90131901)	Y
93	rs59918340	8:142232256:G:A	8	142232256	1.398e-10	SLC45A4	0	intronic			2.221	4	L75	Y	multisite chronic pain (GCST008512)	N
94	rs13291079	9:96360650:C:T	9	96360650	1.763e-09	PHF2	0	intronic			6.196	5	L76	Y	Osteoarthritis of the hip or knee (GCST90034536)	N
95	rs3739749	9:97824566:T:C	9	97824566	5.734e-11	AOPEP	0	intronic			3.489	5	L77	Y	Osteoarthritis of the hip or knee (GCST90034536)	N
96	rs1333907	9:122673388:A:T	9	122673388	5.785e-12	LOC107987122	23942	intergenic			16.41	6	L78	Y	Self-reported risk-taking behaviour (GCST006810), Adventurousness (GCST007324)	Y
97	rs687654	9:127833905:T:C	9	127833905	2.635e-10	SCAI	0	intronic			0.454	7	L79	N	Osteoarthritis (hip) (GCST90034522)	N
98	rs2648318	9:128163447:C:T	9	128163447	3.39e-09	RP11-184B22.2	28401	intergenic			2.016		L79	N	Insomnia (GCST90131901)	Y
99	rs7861421	9:128217539:A:G	9	128217539	4.164e-08	MAPKAP1	0	intronic			1.223	7	L79	N	Insomnia (GCST90131901)	Y
100	rs7018617	9:128487082:G:T	9	128487082	7.102e-11	MAPKAP1	17568	intergenic			2.31	7	L79	Y	Insomnia (GCST90131901)	Y
101	rs10764437	10:18648505:A:G	10	18648505	3.888e-13	CACNB2	0	intronic			1.986	7	L80	Y	Response to antipsychotic treatment - clozapine (GCST000618)	Y
102	rs7923938	10:18744719:C:T	10	18744719	3.444e-08	CACNB2	0	intronic			11.64	5	L80	N	Response to antipsychotic treatment - clozapine (GCST000618)	Y
103	rs6482515	10:18827828:T:C	10	18827828	1.006e-08	CACNB2:NSUN6	0	ncRNA_intronic			3.551	6	L80	N	Response to antipsychotic treatment - clozapine (GCST000618)	Y
104	rs10764281	10:21049293:G:A	10	21049293	2.713e-08	NEBL	19608	intergenic			0.517	5	L81	Y	multisite chronic pain (GCST008512; GCST012332)	N
105	rs11012732	10:21830104:G:A	10	21830104	8.039e-13	MLLT10	0	intronic			2.739	3a	L82	Y	multisite chronic pain (GCST008512; GCST012332)	N
106	rs2657294	10:76953025:C:G	10	76953025	1.723e-10	AL392111.1	8208	intergenic			0.034	6	L83	Y	Osteoarthritis of the hip or knee (with total joint replacement) (GCST90034526)	N
107	rs1163089	10:105043964:A:G	10	105043964	4.342e-09	INA	0	intronic			0.12	4	L84	Y	multisite chronic pain (GCST008512; GCST012332)	N
108	rs902305	10:106532224:G:A	10	106532224	8.095e-09	SORCS3	0	intronic			3.534		L84	N	multisite chronic pain (GCST008512; GCST012332)	N
109	rs7900775	10:106600343:T:C	10	106600343	1.993e-11	SORCS3	0	intronic			6.288	7	L84	N	multisite chronic pain (GCST008512; GCST012332)	N
110	rs61867344	10:106683643:A:T	10	106683643	7.2e-13	SORCS3	0	intronic			0.724	6	L85	Y	multisite chronic pain (GCST008512; GCST012332)	N
111	rs7906899	10:106733505:G:A	10	106733505	1.103e-10	SORCS3	0	intronic			1.071	6	L85	N	multisite chronic pain (GCST008512; GCST012332)	N
112	rs4757141	11:13307095:G:A	11	13307095	2.142e-08	ARNTL	0	intronic			10.1	6	L86	Y	Osteoarthritis of the hand (GCST90034527)	N
113	rs757081	11:17351683:G:C	11	17351683	1.813e-09	NUCB2	0	exonic	nonsynonymous SNV	0.054:Benign	21.1	7	L87	Y	Obesity and osteoporosis (GCST000469)	Y
114	rs2072560	11:116661826:T:C	11	116661826	1.641e-09	APOA5	0	intronic			8.56	4	L88	Y	Waist Circumference - Triglycerides (GCST001006), HDL cholesterol levels (GCST004234), Triglyceride levels (GCST004237)	Y
115	rs19141186	12:19141186:T:C	12	19141186	1.964e-08	RPL7P6	100787	intergenic			0.126	5	L89	N	Response to amphetamines (GCST001651), Opioid use cessation (GCST009796)	Y
116	rs1002772	12:19309721:G:A	12	19309721	9.092e-09	PLEKHA5	0	intronic			2.23	7	L89	Y	Response to amphetamines (GCST001651), Opioid use cessation (GCST009796)	Y
117	rs3752823	12:19528638:A:G	12	19528638	2.573e-08	PLEKHA5	0	UTR3			15.39		L90	Y	Response to amphetamines (GCST001651), Opioid use cessation (GCST009796)	Y
118		12:54760780:AAAAAC:A	12	54760780	1.624e-08	GPR84	0	ncRNA_intronic			3.494		L91	Y	osteoporosis (GCST90086122)	N
119	rs11171733	12:56456266:A:G	12	56456266	2.273e-08	ERBB3	17374	intergenic			10.37	7	L92	Y	Migraine (GCST90102553, GCST011062, GCST001105)	N
120	rs3764002	12:108618630:T:C	12	108618630	4.504e-08	WSCD2	0	exonic	nonsynonymous SNV	0.999:Probably damaging	28.1	7	L93	Y	Knee osteoarthritis (GCST90034523)	N
121	rs10744287	12:123077485:T:A	12	123077485	4.135e-08	KNTC1	0	intronic			4.909	5	L94	N	Knee osteoarthritis (GCST006925, GCST007090, GCST90034523), Hip osteoarthritis (GCST002155, GCST007091), Osteoarthritis ( GCST007093)	N
122	rs7980687	12:123822711:A:G	12	123822711	1.531e-14	SBNO1	0	intronic			0.84	5	L94	Y	Migraine (GCST90102553), Knee osteoarthritis (GCST006925, GCST007090, GCST90034523), Hip osteoarthritis (GCST002155, GCST007091), Osteoarthritis ( GCST007093)	N
123	rs7318716	13:56785094:A:T	13	56785094	1.388e-11	SPATA2P1	3412	intergenic			0.225	6	L95	Y	Externalizing behaviour (ADHD, substance abuse, antisocial behavior) (GCST90061435)	Y
124	rs78116502	13:74699821:G:A	13	74699821	2.573e-08	KLF12	0	intronic			0.131	5	L96	Y	Major depression and alcohol dependence (GCST005022), Response to antidepressants (GCST012157)	Y
125	rs9601084	13:79160879:A:C	13	79160879	6.501e-09	RNF219-AS1	0	ncRNA_intronic			2.809	4	L97	Y	Migraine (GCST90102553)	N
126	rs11620149	13:89816082:C:T	13	89816082	1.961e-08	LINC01047	51018	intergenic			1.91	5	L98	Y	Body mass index (GCST007039)	Y
127	rs35274404	14:37807616:T:C	14	37807616	1.413e-08	MIPOL1	0	intronic			1.031	6	L99	Y	Nicotine dependence symptom count (GCST010105)	Y
128	rs17681972	14:47243109:A:G	14	47243109	1.034e-11	MDGA2	65716	intergenic			4.825	7	L100	Y	Externalizing behaviour (ADHD, substance abuse, antisocial behavior) (GCST90061435)	Y
129	rs4902704	14:69703588:G:C	14	69703588	1.267e-09	EXD2	0	intronic			1.314	5	L101	Y	Osteoporosis (GCST90018887)	N
130	rs9989163	14:103235012:A:G	14	103235012	2.384e-09	RP11-661D19.3	1364	intergenic			5.593	4	L102	Y	multisite chronic pain (GCST012332)	N
131	rs1915159	15:46406722:A:G	15	46406722	1.495e-09	RP11-315O8.1	14131	intergenic			1.768		L103	Y	Opioid use disorder (MTAG) (GCST90134625)	Y
132	rs12916494	15:66818045:T:G	15	66818045	2.161e-09	ZWILCH	0	intronic			0.761	6	L104	Y	Osteoarthritis of the hip or knee (GCST007092), osteoarthritis hip (GCST90034522, GCST007091)	N
133	rs79842130	15:73914089:T:C	15	73914089	9.474e-09	NPTN	0	intronic			2.969	5	L105	Y	multisite chronic pain (GCST012332)	N
134	rs35809461	15:74136827:A:G	15	74136827	4.948e-09	RP11-24D15.1	26463	intergenic			1.535	2a	L105	N	multisite chronic pain (GCST012332)	N
135	rs12591658	15:74139953:C:G	15	74139953	1.541e-10	RP11-24D15.1	23337	intergenic			0.012	6	L106	Y	multisite chronic pain (GCST012332)	N
136	rs62032342	16:25338151:G:A	16	25338151	1.118e-09	ZKSCAN2	68898	intergenic			2.919	7	L107	Y	Externalizing behaviour (ADHD, substance abuse, antisocial behavior) (GCST90061435), Insomnia (GCST90131903)	Y
137	rs34898535	16:31025641:T:C	16	31025641	1.13e-10	STX1B	3691	intergenic			3.025		L108	Y	Lifetime smoking index (GCST009096), Alcohol consumption (drinks per week) (GCST007472)	Y
138	rs7187662	16:49614038:C:T	16	49614038	2.847e-08	ZNF423	0	intronic			5.659	5	L109	Y	Smoking initiation (ever regular vs never regular) (GCST007474)	Y
139	rs73599044	16:52740314:A:G	16	52740314	2.153e-08	RP11-297L17.6	50351	intergenic			4.351	5	L110	Y	Response to tofacitinib treatment in rheumatoid arthritis (GCST012082), Insomnia (GCST007988)	Y
140	rs72805578	16:89682491:A:C	16	89682491	3.542e-09	DPEP1	0	intronic			0.134	2b	L111	Y	Osteoarthritis (GCST007093)	N
141	rs38885779	17:4939987:G:A	17	4939987	1.057e-08	SLC52A1	0	intronic			5.482		L112	Y	Migraine (GCST003720)	N
142	rs203462	17:19812541:C:T	17	19812541	1.802e-08	AKAP10	0	exonic	nonsynonymous SNV	0:Benign	17.48	6	L113	Y	Cortical thickness (GCST90091061)	Y
143	rs1599859	17:65837193:G:C	17	65837193	7.497e-11	BPTF	0	intronic			2.143	7	L114	Y	neuropathic pain (GCST003963)	Y
144	rs4456576	18:50762855:G:C	18	50762855	3.682e-10	DCC	0	intronic			3.048	6	L115	Y	Insomnia (GCST90131901)	Y
145	rs34704187	18:52800390:G:A	18	52800390	3.89e-10	CTD-2171N6.1	8852	intergenic			3.911	7	L116	N	multisite chronic pain (GCST012332)	N
146	rs1261094	18:52868092:G:A	18	52868092	6.594e-13	TCF4	21469	intergenic			3.782	7	L116	Y	multisite chronic pain (GCST008512; GCST012332), chronic back pain (GCST007152)	N
147	rs187698281	18:52887351:T:A	18	52887351	3.728e-14	TCF4	2210	intergenic			0.001	6	L117	Y	multisite chronic pain (GCST008512; GCST012332), chronic back pain (GCST007152)	N
148	rs357822345	18:52959927:ATGTGTG:A	18	52959927	2.937e-10	TCF4	0	intronic			1.323		L117	N	multisite chronic pain (GCST008512; GCST012332), chronic back pain (GCST007152)	N
149	rs618869	18:53248151:T:C	18	53248151	7.857e-11	TCF4	0	intronic			0.103	6	L118	Y	multisite chronic pain (GCST008512; GCST012332), chronic back pain (GCST007152)	N
150	rs1642313	18:53287570:T:C	18	53287570	2.815e-10	TCF4	0	intronic			0.549		L118	N	multisite chronic pain (GCST008512; GCST012332), chronic back pain (GCST007152)	N
151	rs11664298	18:77578986:A:G	18	77578986	4.705e-10	KCNG2	2620	intergenic			4.359	5	L119	Y	Opioid sensitivity (GCST002235)	Y
152	rs1555730692	19:37420847:GTTT:G	19	37420847	3.014e-08	ZNF568	0	intronic			0.568		L120	Y	Osteoarthritis (self-reported) (GCST005811)	Y
153	rs429358	19:45411941:C:T	19	45411941	5.088e-10	APOE	0	exonic	nonsynonymous SNV	0:Benign	12.64	5	L121	Y	Osteoarthritis of the hand (GCST90034527)	N
154	rs67883051	20:21520143:A:G	20	21520143	4.027e-08	RP5-984P4.4	8760	intergenic			0.705	5	L122	Y	Insomnia (GCST90131901), Anorexia nervosa, ADHD, ASD, bipolar disorder, MDD, OCD, schizophrenia, or Tourette syndrome (pleiotropy) (GCST009600)	Y
155	rs1151623	20:62368606:T:C	20	62368606	7.186e-10	LIME1	0	intronic			9.464	2b	L123	Y	Migraine - clinic-based (GCST002079)	Y
156	rs4809370	20:62470872:T:C	20	62470872	1.791e-09	AL158091.1	3906	intergenic			0.196	5	L123	N	Migraine - clinic-based (GCST002079)	Y
157	rs8134789	21:46619558:G:A	21	46619558	7.859e-10	ADARB1	0	intronic			0.049	7	L124	Y	Cannabis dependence symptom count (GCST003465)	Y
158	rs28715885	22:42441091:G:T	22	42441091	3.653e-10	WBP2NL	0	intronic			5.306	6	L125	Y	Osteoarthritis (GCST007093)	N

### Sheet: ST3
Supplementary Table 3. Genome-wide significant associations for pain intensity in European Americans (full GWAS, N = 436,683). hg19_bp : human genome build19 base position. P-values are considered GWS after correction for multiple testing at p<5e-08
Locus	rsID	SNP	chr	hg19_bp	p	nearestGene	dist	func	CADD	RDB	Indep_loci	Cond_Sig	Ancestry-specific	Pain-related trait in GWAS catalog region (within 1 Mb upstream and downstream of lead SNP)	Novel loci
1	rs71658797	1:77967507:A:T	1	77967507	1.24735e-09	AK5	0	intronic	10.96	5	L1	Y	Y	Sleep traits (sleep duration, circadian rhythm, excessive daytime sleepiness, insomnia) (GCST003982)	Y
2	rs3790608	1:113055023:A:G	1	113055023	4.86624e-08	WNT2B	0	intronic	0.847	1f	L2	Y	Y	Waist circumference adjusted for body mass index (GCST009867)	Y
3	rs11576904	1:166878464:C:G	1	166878464	3.79372e-12	ILDR2	1146	intergenic	4.131	1f	L3	Y	N	Osteoarthritis of the knee (with total joint replacement) (GCST005574)	Y
4	rs1654767339	1:191388815:G:GA	1	191388815	3.89141e-08	RP11-309H21.2	191217	intergenic	0.91		L4	Y	Y	Non-response to selective serotonin reuptake inhibitors and depression (GCST003808)	Y
5	rs34967813	1:237841390:G:A	1	237841390	1.72609e-10	RYR2	0	exonic	22.6	4	L5	Y	N	smoking initiation (GCST007474)	Y			ANNOTATION
6	rs35570502	1:243728212:C:T	1	243728212	2.63564e-08	AKT3	0	intronic	4.736	7	L6	Y	Y	multisite chronic pain (GCST008512)	N			GWAS catalog trait with p > 5e-08
7	rs6705514	2:27213937:T:C	2	27213937	3.85419e-13	MAPRE3	0	ncRNA_intronic	0.008	7	L7	Y	N	Cortical thickness (GCST90091061), Triglyceride levels (GCST90019523)	Y
8	rs1331107143	2:32325025:TAGTGCTGC:T	2	32325025	1.36908e-08	SPAST	0	intronic	3.233		L8	Y	N	Osteoarthritis of the hip or knee (GCST007092, GCST90034521), osteoarthritis (GCST007093), Knee osteoarthritis (GCST006925, GCST007090)	N
9	rs887970	2:39851214:T:C	2	39851214	1.80376e-08	AC007246.3	0	ncRNA_intronic	13.08		L9	Y	N		Y
10	rs76376207	2:51093698:T:C	2	51093698	1.10315e-08	NRXN1	0	intronic	1.589	6	L10	Y	N	neuropathic pain (GCST90095046)	Y
11	rs72807818	2:51819019:A:G	2	51819019	1.07593e-10	LOC730100	0	ncRNA_intronic	0.333	7	L11	Y	N	neuropathic pain (GCST90095046), Response to tocilizumab in rheumatoid arthritis (GCST001476)	Y
12	rs12622966	2:53078420:C:G	2	53078420	2.73757e-10	LOC105369165	0	ncRNA_intronic	0.691	7	L12	Y	N	neuropathic pain (GCST90095046)	Y
13	rs264960	2:104306694:T:A	2	104306694	2.5422e-09	TMEM182	66405	intergenic	4.972	6	L13	N	N	smoking initiation (GCST008810)	Y
14	rs2582974	2:104578923:T:C	2	104578923	3.09464e-10	POU3F3	0	ncRNA_intronic	0.077		L13	Y	N	smoking status (GCST007468)	Y
15	rs12994080	2:171599082:A:G	2	171599082	1.26054e-08	SP5	0	ncRNA_intronic	1.312	7	L14	Y	N	smoking status (GCST007468)	Y
16	rs10932180	2:208026913:C:T	2	208026913	4.72898e-08	KLF7	0	intronic	10.77	5	L15	Y	N	Opioid sensitivity (GCST001751)	Y
17	rs13023972	2:208507674:C:T	2	208507674	3.06134e-09	AC079767.3	11830	intergenic	1.006	7	L16	Y	N	Opioid sensitivity (GCST001751)	Y
18	rs6745082	2:220340540:C:T	2	220340540	3.71982e-09	SPEG	0	intronic	1.954	2b	L17	Y	N	Neuroticism (GCST003770)	Y
19	rs144483183	3:48626745:T:C	3	48626745	4.32441e-09	COL7A1	0	intronic	5.007	5	L18	Y	N	Migraine (GCST90102553)	N
20	rs73077107	3:49671037:A:G	3	49671037	4.36103e-10	BSN	0	intronic	14.55	7	L19	N	N	multisite chronic pain (GCST008512)	N
21	rs115506546	3:49808007:G:A	3	49808007	1.033e-10	IP6K1	0	intronic	3.951	6	L19	N	N	multisite chronic pain (GCST008512)	N
22	rs2247036	3:49882349:T:C	3	49882349	1.71007e-20	TRAIP	0	intronic	5.687	4	L19	Y	N	multisite chronic pain (GCST008512)	N
23	rs138736131	3:49994442:T:G	3	49994442	5.22263e-10	RBM6	0	intronic	0.977	5	L19	N	N	multisite chronic pain (GCST008512; GCST012332)	N
24	rs1284592663	3:52670773:CAAAAA:C	3	52670773	1.74106e-10	PBRM1	0	intronic	1.439		L20	Y	N	osteoarthritis (GCST006926)	N
25	rs2034333	3:67945528:A:G	3	67945528	2.91829e-08	FAM19A1	0	ncRNA_intronic	2.566		L21	Y	N	migraine disorder (GCST002079)	Y
26	rs11924336	3:74946422:A:G	3	74946422	2.36127e-09	CNTN3	186883	intergenic	0.355	4	L22	Y	N	cocaine use (GCST009384), smoking initiation (GCST007468)	Y
27	rs35149182	3:77307430:A:C	3	77307430	6.66042e-09	ROBO2	0	intronic	1.543	7	L23	Y	N	Response to norepinephrine-dopamine reuptake inhibitors (responders vs non-responders) (GCST012158)	Y
28	rs7631379	3:181409057:C:T	3	181409057	3.91033e-08	SOX2	0	ncRNA_intronic	0.831	5	L24	Y	N	Smoking initiation (ever regular vs never regular) (GCST007474)	Y
29	rs71597204	4:2956963:G:A	4	2956963	5.41092e-09	NOP14	0	ncRNA_intronic	0.738	4	L25	Y	N	cigarettes per day (GCST008809)	Y
30	rs12510489	4:3282774:A:T	4	3282774	1.35222e-08	MSANTD1	9308	intergenic	5.502	6	L25	N	Y	Chronic widespread musculoskeletal pain (GCST90025872)	Y
31	rs34811474	4:25408838:A:G	4	25408838	1.88225e-09	ANAPC4	0	exonic	23.7	6	L26	Y	N	multisite chronic pain (GCST008512; GCST012332)	N
32	rs11725618	4:67053769:C:T	4	67053769	2.80637e-09	RP11-25H12.1	38038	intergenic	5.034	6	L27	Y	Y	Adverse response to drug (GCST009028)	Y
33	rs13107325	4:103188709:T:C	4	103188709	1.10534e-15	SLC39A8	0	exonic	23.1	5	L28	Y	N	multisite chronic pain (GCST008512; GCST012332, GCST012334)	N
34	rs79461336	4:130244072:A:AC	4	130244072	2.15314e-08	C4orf33	17894	intergenic	2.859		L29	Y	N	Treatment resistance depression, response to antidepressant (GCST007665)	Y
35	rs17373738	4:140935264:G:C	4	140935264	5.45549e-16	MAML3	0	intronic	2.72	5	L30	Y	N	multisite chronic pain (GCST008512)	N
36	rs7721255	5:56277009:A:G	5	56277009	1.84622e-08	MIER3	4957	intergenic	2.609	6	L31	Y	N	Response to paliperidone in schizophrenia (PANSS score) (GCST004042)	Y
37	rs13161885	5:93071242:C:A	5	93071242	9.54366e-09	FAM172A	0	intronic	4.234	4	L32	Y	N	Migraine (GCST002081)	Y
38	rs7726836	5:120065919:T:A	5	120065919	2.70144e-16	PRR16	19383	intergenic	1.093	5	L33	Y	N	multisite chronic pain (GCST008512)	N
39	rs35096828	5:133897439:C:T	5	133897439	2.44885e-10	JADE2	0	intronic	4.866	4	L34	Y	N	migraine disorder (GCST010178)	Y
40	rs2963999	5:153176073:G:T	5	153176073	4.43076e-10	GRIA1	0	intronic	1.537		L35	Y	N	Response to amphetamines (GCST001651)	Y
41	rs4869025	5:166698422:T:G	5	166698422	2.77733e-09	TENM2	13381	intergenic	15.86	5	L36	Y	N	Pain sensitivity (PMC9393798), Response to buprenorphine in opioid use disorder (GCST90044777)	N
42	rs7739264	6:19785588:C:T	6	19785588	3.05833e-08	ID4	0	ncRNA_intronic	0.557	7	L37	Y	N	smoking initiation (GCST007468)	Y
43	rs1581611667	6:34785628:A:AT	6	34785628	2.46701e-14	UHRF1BP1	0	intronic	1.379		L38	Y	N	multisite chronic pain (GCST008512)	N
44	rs56016894	6:69610898:T:A	6	69610898	6.28108e-10	ADGRB3	0	intronic	1.651	6	L39	Y	N	response to antidepressant (GCST012157)	Y
45	rs293513	6:83640497:G:A	6	83640497	6.72372e-10	UBE3D	0	intronic	6.046		L40	N	N	BMI at 6 months old (GCST90104632)	Y
46	rs12193842	6:84322158:C:A	6	84322158	1.56879e-11	SNAP91	0	intronic	4.453	7	L40	Y	N	Anorexia nervosa, ADHD, ASD, bipolar disorder, MDD, OCD, schizophrenia, or Tourette syndrome (pleiotropy) (GCST009600)	Y
47	rs9388017	6:98463359:G:A	6	98463359	1.62695e-09	RP11-436D23.1	0	ncRNA_intronic	6.099	5	L41	Y	Y	Response to amphetamines (GCST001651)	Y
48	rs2503775	6:98521600:A:G	6	98521600	2.96043e-08	RP11-436D23.1	0	ncRNA_intronic	0.54		L41	N	Y	Response to amphetamines (GCST001651)	Y
49	rs4895864	6:130364482:C:T	6	130364482	6.00711e-09	L3MBTL3	0	intronic	0.823	5	L42	Y	N	migraine disorder (GCST002079)	Y
50	rs6927072	6:152257687:T:G	6	152257687	1.53584e-10	ESR1	0	intronic	5.952	7	L43	Y	N	osteoporosis (GCST90086122)	N
51	rs13234909	7:1866931:A:G	7	1866931	3.42093e-08	MAD1L1	0	intronic	3.194	5	L44	N	N	Neuropathic pain in head and neck cancer (GCST005934)	N
52	rs62444879	7:2048470:G:T	7	2048470	3.12513e-16	MAD1L1	0	intronic	0.323	5	L44	Y	N	Neuropathic pain in head and neck cancer (GCST005934)	N
53	rs12672629	7:21531831:A:G	7	21531831	4.74862e-09	SP4	0	intronic	1.38	6	L45	Y	N	multisite chronic pain (GCST008512; GCST012332)	N
54	rs1483078	7:49958898:C:T	7	49958898	1.26771e-09	ZPBP	0	UTR3	6.472	7	L46	Y	N	cigarettes smoked per day (GCST007459)	Y
55	rs79594379	7:71490501:C:T	7	71490501	7.97635e-09	CALN1	0	intronic	8.747	5	L47	Y	Y	Smoking status (ever vs never smokers) (GCST007327)	Y
56	rs12537844	7:109117268:C:T	7	109117268	6.95618e-09	AC073071.1	44769	intergenic	1.015	7	L48	Y	Y	Smoking behavior (GCST001286)	Y
57	rs1989903	7:114137940:A:G	7	114137940	1.99086e-18	FOXP2	0	intronic	2.964		L49	Y	N	Neck or shoulder pain (GCST010080), multisite chronic pain (GCST008512; GCST012332)	N
58	rs12532894	7:127609516:T:C	7	127609516	9.57556e-12	SND1	0	intronic	0.778	6	L50	Y	N	Smoking initiation (GCST007603)	Y
59	rs17621014	7:140155800:T:C	7	140155800	4.88048e-12	MKRN1	0	intronic	13.84	4	L51	N	N	Migraine without aura (GCST002078)	Y
60		7:140172554:A:ACT	7	140172554	8.10623e-14	MKRN1	0	intronic	1.294		L51	Y	N	Migraine without aura (GCST002078)	Y
61	rs2976868	8:8311321:C:A	8	8311321	1.20565e-09	CTA-398F10.2	3097	intergenic	1.023	5	L52	Y	N	Osteoarthritis of the hip or knee (GCST007092), osteoarthritis (GCST007091, GCST007093)	N
62	rs4612345	8:9580001:A:G	8	9580001	6.38239e-10	TNKS	0	intronic	5.792	7	L53	Y	N	Osteoarthritis of the hip or knee (GCST007092), osteoarthritis (GCST007091, GCST007093)	N
63	rs7015168	8:10772210:C:G	8	10772210	4.50778e-11	XKR6	0	intronic	1.552		L54	Y	N	Osteoarthritis of the hip or knee (GCST007092), osteoarthritis (GCST007091, GCST007093)	N
64	rs7461062	8:11831948:T:C	8	11831948	3.1751e-09	DEFB136	0	intronic	2.607	3a	L55	Y	N	Osteoarthritis of the hip or knee (GCST007092)	N
65	rs10104041	8:95571602:A:G	8	95571602	1.18763e-08	LOC101926977	0	ncRNA_intronic	11	7	L56	Y	N	Insomnia (GCST90131901)	Y
66	rs59918340	8:142232256:G:A	8	142232256	1.39772e-10	SLC45A4	0	intronic	2.221	4	L57	Y	N	multisite chronic pain (GCST008512)	N
67	rs2895249	9:96365753:A:G	9	96365753	6.90847e-10	PHF2	0	intronic	2.332	7	L58	Y	Y	Osteoarthritis of the hip or knee (GCST90034536)	N
68	rs1333907	9:122673388:A:T	9	122673388	6.22525e-11	LOC107987122	23942	intergenic	16.41	6	L59	Y	N	Self-reported risk-taking behaviour (GCST006810), Adventurousness (GCST007324)	Y
69	rs656322	9:127834277:A:G	9	127834277	2.73343e-09	SCAI	0	intronic	1.685	7	L60	N	Y	Osteoarthritis (hip) (GCST90034522)	N
70	rs6478712	9:128514608:T:C	9	128514608	1.45137e-10	PBX3	0	intronic	21.1	2b	L60	Y	N	Insomnia (GCST90131901)	Y
71	rs10764437	10:18648505:A:G	10	18648505	3.88849e-13	CACNB2	0	intronic	1.986	7	L61	Y	N	Response to antipsychotic treatment - clozapine (GCST000618)	Y
72	rs12767046	10:18963787:T:G	10	18963787	8.46209e-09	ARL5B	0	intronic	0.2	7	L61	N	N	Response to antipsychotic treatment - clozapine (GCST000618)	Y
73	rs10828248	10:21824619:G:A	10	21824619	4.69836e-11	MLLT10	0	intronic	3.906	4	L62	Y	N	multisite chronic pain (GCST008512; GCST012332)	N
74	rs2657294	10:76953025:C:G	10	76953025	1.72304e-10	AL392111.1	8208	intergenic	0.034	6	L63	Y	N	Osteoarthritis of the hip or knee (with total joint replacement) (GCST90034526)	N
75	rs4918003	10:105044157:T:C	10	105044157	9.52956e-09	INA	0	intronic	0.157	1b	L64	Y	Y	multisite chronic pain (GCST008512; GCST012332)	N
76	rs11192193	10:106569253:A:G	10	106569253	2.45307e-12	SORCS3	0	intronic	5.193	2b	L65	Y	N	multisite chronic pain (GCST008512; GCST012332)	N
77	rs7906899	10:106733505:G:A	10	106733505	1.10291e-10	SORCS3	0	intronic	1.071	6	L65	N	N	multisite chronic pain (GCST008512; GCST012332)	N
78	rs4757141	11:13307095:G:A	11	13307095	2.14201e-08	ARNTL	0	intronic	10.1	6	L66	Y	N	Osteoarthritis of the hand (GCST90034527)	N
79	rs2072560	11:116661826:T:C	11	116661826	3.99358e-08	APOA5	0	intronic	8.56	4	L67	Y	N	Waist Circumference - Triglycerides (GCST001006), HDL cholesterol levels (GCST004234), Triglyceride levels (GCST004237)	Y
80	rs7974977	12:19152303:C:T	12	19152303	2.12421e-08	RPL7P6	89670	intergenic	0.646	5	L68	Y	N	Response to amphetamines (GCST001651), Opioid use cessation (GCST009796)	Y
81		12:54760780:AAAAAC:A	12	54760780	1.62436e-08	GPR84	0	ncRNA_intronic	3.494		L69	Y	N	osteoporosis (GCST90086122)	N
82	rs10744287	12:123077485:T:A	12	123077485	4.13545e-08	KNTC1	0	intronic	4.909	5	L70	N	N	Knee osteoarthritis (GCST006925, GCST007090, GCST90034523), Hip osteoarthritis (GCST002155, GCST007091), Osteoarthritis ( GCST007093)	N
83	rs28583837	12:123863620:A:G	12	123863620	2.42653e-15	SETD8	4699	intergenic	3.189	4	L70	Y	N	Migraine (GCST90102553), Knee osteoarthritis (GCST006925, GCST007090, GCST90034523), Hip osteoarthritis (GCST002155, GCST007091), Osteoarthritis ( GCST007093)	N
84	rs2175620	13:56801939:C:A	13	56801939	6.42587e-10	PRR20A	10862	intergenic	4.378		L71	Y	N	Externalizing behaviour (ADHD, substance abuse, antisocial behavior) (GCST90061435)	Y
85	rs17681972	14:47243109:A:G	14	47243109	1.03395e-11	MDGA2	65716	intergenic	4.825	7	L72	Y	N	Externalizing behaviour (ADHD, substance abuse, antisocial behavior) (GCST90061435)	Y
86	rs4902704	14:69703588:G:C	14	69703588	1.0886e-09	EXD2	0	intronic	1.314	5	L73	Y	N	Osteoporosis (GCST90018887)	N
87	rs9989163	14:103235012:A:G	14	103235012	2.84209e-08	RP11-661D19.3	1364	intergenic	5.593	4	L74	Y	N	multisite chronic pain (GCST012332)	N
88	rs1329442592	15:74165781:C:CTTT	15	74165781	6.52769e-10	TBC1D21	73	upstream	0.595		L75	Y	N	multisite chronic pain (GCST012332)	N
89	rs12935786	16:25370671:A:G	16	25370671	2.84183e-08	ZKSCAN2	60463	intergenic	0.515	7	L76	Y	N	Externalizing behaviour (ADHD, substance abuse, antisocial behavior) (GCST90061435), Insomnia (GCST90131903)	Y
90	rs13336347	16:30951566:G:C	16	30951566	1.79324e-09	FBXL19	0	intronic	1.404	5	L77	Y	N	Lifetime smoking index (GCST009096), Alcohol consumption (drinks per week) (GCST007472)	Y
91	rs72805578	16:89682491:A:C	16	89682491	3.54248e-09	DPEP1	0	intronic	0.134	2b	L78	Y	N	Osteoarthritis (GCST007093)	N
92	rs3885779	17:4939987:G:A	17	4939987	1.05738e-08	SLC52A1	0	intronic	5.482		L79	Y	N	Migraine (GCST003720)	N
93	rs203462	17:19812541:C:T	17	19812541	3.48769e-08	AKAP10	0	exonic	17.48	6	L80	Y	N	Cortical thickness (GCST90091061)	Y
94	rs1163507	17:65892064:T:A	17	65892064	4.65714e-10	BPTF	0	intronic	8.935	6	L81	N	N	neuropathic pain (GCST003963)	Y
95	rs12456943	18:52802110:G:C	18	52802110	3.91921e-09	CTD-2171N6.1	10572	intergenic	2.059	6	L81	N	N	multisite chronic pain (GCST012332)	N
96	rs7243387	18:52882650:A:G	18	52882650	1.10132e-13	TCF4	6911	intergenic	7.795	5	L81	Y	N	multisite chronic pain (GCST008512; GCST012332), chronic back pain (GCST007152)	N
97	rs6188869	18:53248151:T:C	18	53248151	7.85678e-11	TCF4	0	intronic	0.103	6	L81	N	N	multisite chronic pain (GCST008512; GCST012332), chronic back pain (GCST007152)	N
98	rs7241572	18:77580712:A:G	18	77580712	1.07294e-10	KCNG2	4346	intergenic	3.887	7	L82	Y	N	Opioid sensitivity (GCST002235)	Y
99	rs524933	19:37452213:A:T	19	37452213	7.88666e-09	ZNF568	0	intronic	2.954	7	L83	Y	Y	Osteoarthritis (self-reported) (GCST005811)	Y
100	rs429358	19:45411941:C:T	19	45411941	2.54211e-11	APOE	0	exonic	12.64	5	L84	Y	N	Osteoarthritis of the hand (GCST90034527)	N
101	rs2427530	20:62361737:A:G	20	62361737	1.03323e-08	ZGPAT	0	intronic	2.529	5	L85	Y	Y	Migraine - clinic-based (GCST002079)	Y
102	rs28637955	20:62447327:G:A	20	62447327	1.28661e-08	ZBTB46	0	ncRNA_intronic	7.65	4	L85	N	N	Migraine - clinic-based (GCST002079)	Y
103	rs2413667	22:42472237:C:A	22	42472237	2.42166e-08	FAM109B	0	intronic	1.183	5	L86	Y	N	Osteoarthritis (GCST007093)	N

### Sheet: ST4
Supplementary Table 4. Genome-wide significant associations for pain intensity in AA and HA (full GWAS: AA, N = 112,968 and HA, N = 48,688). hg19_bp : human genome build19 base position, P-values are considered GWS after correction for multiple testing at p<5e-08
chr	rsID	SNP	hg19_bp	p	nearestGene	dist	Protein coding	Annotation	CADD	RDB	eQTL	Ancestry-specific	Pain-related trait in GWAS catalog region (within 1 Mb upstream and downstream of lead SNP)	Novel_loci for AA
African American
6	rs9470000	6:35332733:A:G	35332733	5.28542e-09	PPARD	0	T	intronic	1.639	6	Y	N	multisite chronic pain (GCST008512; GCST012332)	Y
Hispanic American
3	rs146862033	3:102570540:T:G	102570540	2.38521e-08	RNU6-461P	96525	T	intergenic	0.665	7		Y	Response to amphetamines (GCST001651)			ANNOTATION
15	rs1019597899	15:24033251:A:ATTCT	24033251	3.96594e-08	RNU6-741P	10560	T	intergenic	4.847			Y	Nicotine dependence symptom count (GCST010105), Depressive symptoms (GCST002755)			GWAS catalog trait with p > 5e-08

### Sheet: ST5
Supplementary Table 5. Look up of European american lead SNPs in AA and HA GWAS results. SNPs absent in AA and HA (in red) were substituted with proxy EA SNPs in high LD (r2 > 0.8). SNPs in bold are nominally significant (p < 0.05)
African American										Hispanic American
rsID	SNP	nearestGene	AFR_BETA	EUR_BETA	Same direction	AFR_P	EUR_P			rsID	SNP	nearestGene	HIS_BETA	EUR_BETA	Same direction	HIS_P	EUR_P
rs71658797	1:77967507:A:T	AK5	-0.00396841	0.0435182	N	0.920381	1.25e-09			rs71658797	1:77967507:A:T	AK5	-0.00665264	0.0435182	N	0.852747	1.24735e-09
rs11576904	1:166911688:C:T (1:166878464:C:G)	ILDR2	0.0235724	-0.0328371	N	0.240251	1.17e-08			rs3790608	1:113055023:A:G	WNT2B	-0.0182749	-0.0354039	Y	0.494639	4.86624e-08
rs34967813	1:237841390:A:G	RYR2	-0.00908425	-0.0307874	Y	0.706713	1.73e-10			rs11576904	1:166878464:C:G	RP4-782G3.1	-0.0510919	-0.032383	Y	0.00590658	3.79372e-12
rs35570502	1:243728212:C:T	AKT3	0.000613243	0.0356001	Y	0.963928	2.64e-08			rs1654767339	1:191388815:G:GA	RP11-309H21.2	-0.00881821	0.0256355	N	0.599717	3.89141e-08
rs6705514	2:27130891:C:T (2:27213937:T:C)	DPYSL5	-0.00673031	-0.0298342	Y	0.565315	1.24e-10			rs34967813	1:237841390:A:G	RYR2	-0.0174321	-0.0307874	Y	0.35973	1.72609e-10
rs1331107143	2:32325025:T:TAGTGCTGC	SPAST	0.0170925	0.0263325	N	0.126198	1.37e-08			rs35570502	1:243728212:C:T	AKT3	-0.00955323	0.0356001	N	0.642321	2.63564e-08
rs887970	2:39851214:C:T	AC007246.3	-0.0114247	-0.0268418	Y	0.354236	1.8e-08			rs6705514	2:27243001:C:T (2:27213937:T:C)	MAPRE3	-0.0148284	-0.0294602	Y	0.355621	1.6918e-09
rs76376207	2:51093698:C:T	NRXN1	0.0370327	0.0498173	Y	0.383099	1.1e-08			rs1331107143	2:32325025:T:TAGTGCTGC	SPAST	0.0251778	0.0263325	Y	0.118338	1.36908e-08
rs72807818	2:51123934:A:C (2:51819019:A:G)	NRXN1	0.005028	0.0422208	Y	0.902625	2.24e-08			rs887970	2:39851214:C:T	AC007246.3	-0.0167896	-0.0268418	Y	0.322717	1.80376e-08
rs12622966	2:53078420:C:G	AC010967.2	-0.00594279	-0.0290392	Y	0.748116	2.74e-10			rs76376207	2:51093698:C:T	NRXN1	0.059229	0.0498173	Y	0.158973	1.10315e-08
rs2582974	2:104578923:C:T	RP11-76I14.1	0.0110419	0.0285256	Y	0.564649	3.09e-10			rs72807818	2:51819019:A:G	AC007682.1	-0.049411	-0.0444728	Y	0.0825421	1.07593e-10
rs12994080	2:171599082:A:G	AC007405.4	0.0160305	0.0269662	Y	0.189142	1.26e-08			rs12622966	2:53078420:C:G	AC010967.2	-0.00759465	-0.0290392	Y	0.672902	2.73757e-10
rs10932180	2:208473184:A:G (2:208026913:C:T)	METTL21A	0.0151389	-0.0279288	N	0.526348	9.52e-09			rs2582974	2:104578923:C:T	POU3F3	0.0294043	0.0285256	Y	0.0764553	3.09464e-10
rs13023972	2:208536536:A:C (2:208507674:C:T)	AC079767.4	-0.00477782	-0.0250207	Y	0.66847	2.17e-08			rs12994080	2:171599082:A:G	SP5	0.0231612	0.0269662	Y	0.145129	1.26054e-08
rs6745082	2:220356449:C:G (2:220340540:C:T)	SPEG:AC053503.11	-0.0119652	-0.0269022	Y	0.276717	1.58e-08			rs10932180	2:208473184:A:G (2:208026913:C:T)	KLF7	-0.00515723	-0.0279288	Y	0.759343	9.52354e-09
rs144483183	3:48626745:C:T	COL7A1	0.145126	0.0825837	Y	0.0852269	4.32e-09			rs13023972	2:208507674:C:T	AC079767.3	0.0431002	0.0269262	Y	0.00603265	3.06134e-09
rs2247036	3:49863483:C:T (3:49882349:T:C)	TRAIP	-0.0150556	-0.0448415	Y	0.695429	6.48e-11			rs6745082	2:220340540:C:T	SPEG	-0.0107402	-0.0278082	Y	0.506569	3.71982e-09
rs1284592663	3:52819327:A:T (3:52670773:CAAAAA:C)	ITIH1	0.012249	0.0262084	Y	0.272168	1.15e-08			rs144483183	3:48626745:C:T	COL7A1	0.115296	0.0825837	Y	0.143415	4.32441e-09
rs11924336	3:74946422:A:G	NIPA2P2	0.00389495	-0.0367925	N	0.806033	2.36e-09			rs2247036	3:49882349:C:T	TRAIP	0.0460505	0.0416595	Y	0.00528662	1.71007e-20
rs35149182	3:77243469:C:T (3:77307430:A:C)	ROBO2	-0.0200523	-0.0285479	Y	0.276663	3.79e-08			rs1284592663	3:52670773:C:CAAAAA	PBRM1	0.0117971	0.0291816	Y	0.457538	1.74106e-10
rs71597204	4:2919845:C:T (4:2956963:G:A)	ADD1	0.0203537	-0.0286665	N	0.223942	1.88e-08			rs2034333	3:67945528:A:G	FAM19A1	-0.0576526	-0.045037	Y	0.0135966	2.91829e-08
rs34811474	4:25408838:A:G	ANAPC4	-0.0197887	-0.0324307	Y	0.45947	1.88e-09			rs11924336	3:74946422:A:G	CNTN3	-0.0374081	-0.0367925	Y	0.0981526	2.36127e-09
rs11725618	4:67053769:C:T	RP11-25H12.1	-0.0149855	0.0297565	N	0.457636	2.81e-09			rs35149182	3:77307430:A:C	ROBO2	-0.0171397	-0.0299466	Y	0.396042	6.66042e-09
rs13107325	4:103188709:C:T	SLC39A8	0.0402644	0.0648542	Y	0.391356	1.11e-15			rs71597204	4:2956963:A:G	NOP14	-0.0122704	-0.0267074	Y	0.441079	5.41092e-09
rs17373738	4:140935264:C:G	MAML3	-0.0261729	-0.037845	Y	0.238101	5.46e-16			rs34811474	4:25408838:A:G	ANAPC4	-0.0267881	-0.0324307	Y	0.256176	1.88225e-09
rs13161885	5:93071242:A:C	FAM172A:POU5F2	-0.0405352	-0.0390621	Y	0.256071	9.54e-09			rs11725618	4:67053769:C:T	RP11-25H12.1	-0.0221131	0.0297565	N	0.178737	2.80637e-09
rs35096828	5:133897439:C:T	JADE2	-0.0209787	-0.0312553	Y	0.0683524	2.45e-10			rs13107325	4:103188709:C:T	SLC39A8	0.0831263	0.0648542	Y	0.018115	1.10534e-15
rs7739264	6:19785588:C:T	RP1-167F1.2	0.0233708	0.0246385	Y	0.122658	3.06e-08			rs17373738	4:140935264:C:G	MAML3	-0.0442025	-0.037845	Y	0.0217198	5.45549e-16
rs1581611667	6:34800435:C:T (6:34785628:A:AT)	UHRF1BP1	-0.0189088	0.0429784	N	0.556268	2.39e-10			rs13161885	5:93071242:A:C	FAM172A	-0.0169181	-0.0390621	Y	0.564834	9.54366e-09
rs56016894	6:69610898:A:T	BAI3	0.0233452	0.0441098	Y	0.159614	6.28e-10			rs7726836	5:120065919:A:T	PRR16	-0.00403831	0.0413689	N	0.839966	2.70144e-16
rs12193842	6:83763388:C:G (6:84322158:C:A)	UBE3D	-0.00524312	0.0300748	N	0.708179	5.83e-09			rs35096828	5:133897439:C:T	JADE2	0.012747	-0.0312553	N	0.457392	2.44885e-10
rs62444879	7:2048470:G:T	MAD1L1	-0.0080772	-0.0463638	Y	0.727537	3.13e-16			rs4869025	5:166698422:G:T	TENM2	-0.0267507	-0.0572394	Y	0.399617	2.77733e-09
rs12537844	7:109117268:C:T	AC073071.1	0.0133492	0.0263401	Y	0.270323	6.96e-09			rs1581611667	6:34785628:A:AT	UHRF1BP1	0.0441385	0.0448912	Y	0.0473087	2.46701e-14
rs1989903	7:114137940:A:G	FOXP2	-0.0170809	-0.0395762	Y	0.216527	1.99e-18			rs56016894	6:69610898:A:T	ADGRB3	0.0262095	0.0441098	Y	0.20082	6.28108e-10
rs12532894	7:127609516:C:T	SND1	-0.0461338	-0.0351049	Y	0.00394362	9.58e-12			rs12193842	6:83763388:C:G (6:84322158:C:A)	SNAP91	-0.00984184	0.0300748	N	0.62645	5.83206e-09
	7:140172554:A:ACT	MKRN1	-0.03287	-0.0381756	Y	0.18062	8.11e-14			rs9388017	6:98463359:A:G	RP11-436D23.1	0.0277207	-0.0275742	N	0.105886	1.62695e-09
rs2976868	8:9085295:A:T (8:8311321:C:A)	RP11-10A14.8	0.00752648	0.0271268	Y	0.50164	1.51e-09			rs4895864	6:130364482:C:T	L3MBTL3	0.0117852	0.0260934	Y	0.452212	6.00711e-09
rs4612345	8:9580001:A:G	TNKS	-0.000664633	0.0291623	N	0.952127	6.38e-10			rs62444879	7:2048470:G:T	MAD1L1	-0.0290142	-0.0463638	Y	0.169035	3.12513e-16
rs7015168	8:10712945:G:T (8:10772210:C:G)	RP11-177H2.2	0.0113975	0.0262633	Y	0.397258	5.46e-09			rs12672629	7:21531831:A:G	SP4	0.0466357	0.0287054	Y	0.00838108	4.74862e-09
rs7461062	8:11831948:C:T	DEFB136	-0.00926139	-0.0264281	Y	0.519595	3.18e-09			rs79594379	7:71490501:C:T	CALN1	-0.0150995	0.0895445	N	0.853105	7.97635e-09
rs59918340	8:142228077:A:AGAGCGGCCCCGCTCCGGT (8:142232256:G:A)	SLC45A4	-0.00650843	-0.026727	Y	0.615774	3.28e-09			rs12537844	7:109117268:C:T	AC073071.1	-0.026583	0.0263401	N	0.0935399	6.95618e-09
rs2895249	9:96365753:A:G	PHF2	0.0126011	-0.0285937	N	0.405487	6.91e-10			rs1989903	7:114137940:A:G	FOXP2	-0.00716899	-0.0395762	Y	0.651557	1.99086e-18
rs6478712	9:128263417:C:G (9:128514608:T:C)	MAPKAP1	-0.03232	-0.0286542	Y	0.159313	2.11e-08			rs12532894	7:127609516:C:T	SND1	-0.0202278	-0.0351049	Y	0.319067	9.57556e-12
rs10828248	10:21824619:A:G	MLLT10	-0.00324561	0.0304178	N	0.768095	4.7e-11				7:140172554:A:ACT	MKRN1	-0.0234745	-0.0381756	Y	0.261268	8.10623e-14
rs4918003	10:105044157:C:T	INA	-0.000235027	-0.0256632	Y	0.982735	9.53e-09			rs4612345	8:9682553:A:G (8:9580001:A:G)	TNKS	-0.00441751	0.0271128	N	0.778732	3.15503e-09
rs11192193	10:106571608:C:T (10:106569253:A:G)	SORCS3	0.00397914	-0.036201	N	0.852011	1.29e-10			rs7015168	8:10772210:C:G	XKR6	-0.0222501	-0.0296628	Y	0.20221	4.50778e-11
rs7974977	12:19152303:C:T	RPL7P6	0.0094388	0.0332104	Y	0.405395	2.12e-08			rs7461062	8:11596437:A:C (8:11831948:T:C)	DEFB136	-0.0176868	-0.0259391	Y	0.297377	1.08939e-08
rs28583837	12:123913433:A:G (12:123863620:A:G)	RILPL2	-0.0236659	-0.0325444	Y	0.220076	3.26e-09			rs10104041	8:95571602:A:G	LOC101926977	-0.00367135	-0.0281707	Y	0.817489	1.18763e-08
rs2175620	13:56801939:A:C	SPATA2P1	-0.00114727	0.0293128	N	0.916421	6.43e-10			rs59918340	8:142228077:A:AGAGCGGCCCCGCTCCGGT (8:142232256:G:A)	SLC45A4	-0.0119589	-0.026727	Y	0.462301	3.27995e-09
rs13336347	16:30951566:C:G	FBXL19	-0.00509545	-0.0276684	Y	0.767671	1.79e-09			rs2895249	9:96365753:A:G	PHF2	-0.00594964	-0.0285937	Y	0.737293	6.90847e-10
rs72805578	16:89708224:G:T (16:89682491:A:C)	CHMP1A	0.00479445	0.0251737	Y	0.664813	1.77e-08			rs1333907	9:122673388:A:T	LOC107987122	-0.035217	-0.0306298	Y	0.0309948	6.22525e-11
rs7243387	18:52897698:A:G (18:52882650:A:G)	TCF4	0.085294	0.0740172	Y	0.141955	5.91e-13			rs6478712	9:128514608:C:T	PBX3	-0.00840228	-0.0298886	Y	0.628896	1.45137e-10
rs7241572	18:77580712:A:G	RP11-154H12.3	0.0285485	0.0369045	Y	0.0616449	1.07e-10			rs10828248	10:21824619:A:G	MLLT10	0.0519784	0.0304178	Y	0.00236185	4.69836e-11
rs524933	19:37452213:A:T	ZNF568	0.00343673	-0.0259949	N	0.771313	7.89e-09			rs2657294	10:76817937:C:T (10:76953025:C:G)	AL392111.1	-0.000621641	0.0284915	N	0.969244	3.64602e-08
rs429358	19:45411941:C:T	APOE	-0.0119558	-0.0428949	Y	0.363625	2.54e-11			rs4918003	10:105044157:C:T	INA	-0.0134416	-0.0256632	Y	0.387942	9.52956e-09
rs2427530	20:62361737:A:G	ZGPAT:RP4-583P15.15	0.0234957	-0.0302503	N	0.243529	1.03e-08			rs11192193	10:106569253:A:G	SORCS3	0.00199051	0.0315223	Y	0.90119	2.45307e-12
rs2413667	22:42472237:A:C	FAM109B	-0.0399975	-0.031221	Y	0.0212304	2.42e-08			rs2072560	11:116661826:C:T	APOA5	-0.0631109	-0.0501211	Y	0.00949736	3.99358e-08
										rs7974977	12:19152303:C:T	RPL7P6	0.0246141	0.0332104	Y	0.265515	2.12421e-08
										rs28583837	12:123863620:A:G	SETD8	-0.00798864	-0.0443724	Y	0.681362	2.42653e-15
										rs2175620	13:56801939:A:C	PRR20A	0.0477116	0.0293128	Y	0.00527412	6.42587e-10
										rs17681972	14:47305486:A:G (14:47243109:A:G)	MDGA2	-0.0286825	-0.0291098	Y	0.0959296	1.48457e-10
										rs4902704	14:69703588:C:G	EXD2	-0.0169805	-0.0285017	Y	0.360787	1.0886e-09
										rs9989163	14:103235012:A:G	RP11-661D19.3	-0.0350815	-0.0251542	Y	0.0262092	2.84209e-08
										rs1329442592	15:74165781:C:CTTT	TBC1D21	0.0324654	0.0377989	Y	0.240283	6.52769e-10
										rs12935786	16:25370671:A:G	ZKSCAN2	0.0239113	0.0346151	Y	0.325423	2.84183e-08
										rs13336347	16:30951566:C:G	FBXL19	-0.0170205	-0.0276684	Y	0.286659	1.79324e-09
										rs203462	17:19812541:C:T	AKAP10	0.0195562	0.0251537	Y	0.207808	3.48769e-08
										rs7243387	18:52882650:A:G	TCF4	0.012385	0.07596	Y	0.738227	1.10132e-13
										rs7241572	18:77579812:A:G	KCNG2	-0.0168975	0.0279531	N	0.297891	4.27455e-08
										rs524933	19:37452213:A:T	ZNF568	-0.00252555	-0.0259949	Y	0.871476	7.88666e-09
										rs429358	19:45411941:C:T	APOE	-0.0104485	-0.0428949	Y	0.667154	2.54211e-11
										rs2427530	20:62361737:A:G	ZGPAT	-0.033284	-0.0302503	Y	0.0812106	1.03323e-08
										rs2413667	22:42472237:A:C	FAM109B	-0.0383285	-0.031221	Y	0.0947866	2.42166e-08

### Sheet: ST6
Supplementary Table 6. Genome-wide significant associations for pain intensity cross-ancestry meta-analysis (supplementary GWAS, N = 566,959). hg19_bp : human genome build19 base position. P-values are considered GWS after correction for multiple testing at p<5e-08
Locus	rsID	uniqID	chr	hg19_bp	p	nearestGene	dist	func	CADD	RDB	Indep_loci	Cond_Sig	Pain-related trait in GWAS catalog region (within 1 Mb upstream and downstream of lead SNP)	Novel loci
1	rs59165315	1:38295325:T:C	1	38295325	2.828e-09	MTF1	0	intronic	4.735	7	L1	Y	Migraine (GCST90102553), Rheumatoid arthritis (GCST90013534)	N
2	rs1570463612	1:90802944:AG:A	1	90802944	4.465e-08	RNU6-695P	83826	intergenic	2.28		L2	Y	Migraine (GCST90102553)	N			ANNOTATION
3	rs1146295	1:117906698:G:A	1	117906698	2.12e-08	RP11-188D8.1	822	downstream	8.502	3a	L3	Y	Osteoarthritis (hip) (GCST90034522)	N			GWAS catalog trait with p > 5e-08
4	rs2294220	1:166884129:C:A	1	166884129	1.73e-13	ILDR2	0	UTR3	0.53	7	L4	Y	Osteoarthritis of the knee (with total joint replacement) (GCST005574)	Y
5	rs12032174	1:237856168:C:T	1	237856168	1.086e-09	RYR2	0	intronic	0.38	5	L5	Y	smoking initiation (GCST007474)	Y
6	rs622726	1:241791547:T:C	1	241791547	1.303e-09	OPN3	0	intronic	6.779		L6	Y	Depressive symptom improvement (GCST007666)	Y
7	rs3769126	2:26992070:T:C	2	26992070	9.672e-09	SLC35F6:CENPA	0	intronic	0.604	2b	L7	N	Triglyceride levels (GCST90019523)	Y
8	rs6705514	2:27213937:T:C	2	27213937	9.843e-11	AC013472.4:MAPRE3:AC013472.3	0	ncRNA_intronic	0.008	7	L7	Y	Cortical thickness (GCST90091061), Triglyceride levels (GCST90019523)	Y
9	rs467523	2:32301631:G:A	2	32301631	5.655e-10	SPAST	0	intronic	2.314	7	L8	Y	Osteoarthritis of the hip or knee (GCST007092, GCST90034521), osteoarthritis (GCST007093), Knee osteoarthritis (GCST006925, GCST007090)	N
10	rs13010288	2:51824512:T:G	2	51824512	2.02e-08	LOC730100	0	ncRNA_intronic	3.928	5	L9	Y	neuropathic pain (GCST90095046), Response to tocilizumab in rheumatoid arthritis (GCST001476)	Y
11	rs200967152	2:53095257:TAA:T	2	53095257	6.119e-09	LOC105369165	0	ncRNA_intronic	0.678		L10	Y	neuropathic pain (GCST90095046)	Y
12	rs359249	2:60480237:A:G	2	60480237	4.935e-08	AC007381.3	97492	intergenic	13.61	6	L11	Y	Methadone dose in opioid dependence (GCST004136)	Y
13	rs12616436	2:104348025:C:T	2	104348025	2.474e-08	AC018880.2	107736	intergenic	8.924	7	L12	Y	smoking initiation (GCST008810)	Y
14	rs2043992	2:104545159:T:G	2	104545159	4.906e-08	RP11-76I14.1	0	ncRNA_intronic	2.424		L12	N	smoking status (GCST007468), Insomnia (GCST90131901)	Y
15	rs2582974	2:104578923:T:C	2	104578923	7.854e-10	RP11-76I14.1	0	ncRNA_intronic	0.077		L13	Y	smoking status (GCST007468), Insomnia (GCST90131901)	Y
16	rs62171607	2:160466373:C:T	2	160466373	5.122e-09	BAZ2B	0	intronic	19.51	3a	L14	Y	Insomnia (GCST90131901)	Y
17	rs10184230	2:171602134:C:T	2	171602134	4.953e-08	LOC101926913	0	ncRNA_intronic	5.464	5	L15	Y	smoking status (GCST007468)	Y
18	rs1279579336	2:208498580:T:TTGAA	2	208498580	7.387e-12	METTL21A	7927	intergenic	6.744		L16	Y	Opioid sensitivity (GCST001751)	Y
19	rs4674626	2:222895411:G:C	2	222895411	2.075e-08	AC009302.4	13832	intergenic	3.062	7	L17	Y	Insomnia (GCST90131901), Depression (GCST90018833)	Y
20	rs144483183	3:48626745:T:C	3	48626745	1.894e-08	COL7A1	0	intronic	5.007	5	L18	Y	Migraine (GCST90102553)	N
21	rs1131095	3:49714225:C:T	3	49714225	1.158e-11	APEH	0	exonic	7.479	4	L19	Y	multisite chronic pain (GCST008512)	N
22	rs115506546	3:49808007:G:A	3	49808007	9.236e-09	IP6K1	0	intronic	3.951	6	L20	Y	multisite chronic pain (GCST008512)	N
23	rs2247036	3:49882349:T:C	3	49882349	4.239e-19	TRAIP	0	intronic	5.687	4	L21	Y	multisite chronic pain (GCST008512)	N
24	rs142344547	3:49956036:A:G	3	49956036	3.82e-09	MON1A	0	intronic	2.617	7	L22	Y	multisite chronic pain (GCST008512; GCST012332)	N
25	rs1005678	3:50210289:G:C	3	50210289	3.934e-17	SEMA3F	0	intronic	0.385	2b	L22	N	multisite chronic pain (GCST008512; GCST012332)	N
26	rs1284592663	3:52670773:CAAAAA:C	3	52670773	3.445e-10	PBRM1	0	intronic	1.439		L23	Y	Osteoarthritis of the hip or knee (GCST007092), osteoarthritis (GCST007091, GCST007093)	N
27	rs13070655	3:77268979:G:A	3	77268979	3.844e-09	ROBO2	0	intronic	0.492	7	L24	Y	Response to norepinephrine-dopamine reuptake inhibitors (responders vs non-responders) (GCST012158)	Y
28	rs2051559	4:3298800:C:T	4	3298800	7.672e-09	RGS12	0	intergenic	1.452	5	L25	Y	cigarettes per day (GCST008809)	Y
29	rs34811474	4:25408838:A:G	4	25408838	2.061e-08	ANAPC4	0	exonic	23.7	6	L26	Y	multisite chronic pain (GCST008512; GCST012332)	N
30	rs13107325	4:103188709:T:C	4	103188709	1.173e-15	SLC39A8	0	exonic	23.1	5	L27	Y	multisite chronic pain (GCST008512; GCST012332, GCST012334)	N
31	rs371666490	4:130232478:CA:C	4	130232478	8.977e-09	LOC105377416	6300	intergenic	1.791		L28	Y	Treatment resistance depression, response to antidepressant (GCST007665)	Y
32		4:140939449:G:GT	4	140939449	2.625e-16	MAML3	0	intronic	1.311		L29	Y	multisite chronic pain (GCST008512)	N
33	rs2591961	5:56238597:G:A	5	56238597	5.755e-09	MIER3	0	ncRNA_intronic	6.783		L30	Y	Response to paliperidone in schizophrenia (PANSS score) (GCST004042)	Y
34	rs1901736	5:93175887:A:G	5	93175887	1.599e-10	FAM172A	0	intronic	3.849	6	L31	Y	Migraine (GCST002081)	Y
35	rs12522598	5:120174466:G:A	5	120174466	4.105e-13	CTD-2334D19.1	47992	intergenic	2.352	7	L32	Y	multisite chronic pain (GCST008512)	N
36	rs4559047	5:133848660:C:T	5	133848660	2.133e-10	AC005355.2	3739	intergenic	2.989	5	L33	Y	migraine disorder (GCST010178)	Y
37	rs34981024	5:133899351:G:A	5	133899351	2.12e-08	JADE2	0	intronic	6.383	5	L33	N	migraine disorder (GCST010178)	Y
38	rs2569190	5:140012916:A:G	5	140012916	2.156e-09	CD14	0	UTR5	8.411	1b	L34	Y	Insomnia (GCST90131901), Major depressive disorder (GCST90020227), Depressive symptoms (GCST010642)	Y
39	rs246039	5:140331337:A:G	5	140331337	2.058e-08	PCDHA1:PCDHA2:PCDHA3:PCDHA4:PCDHA5:PCDHA6:PCDHA7:PCDHA8:PCDHA9:PCDHA10:PCDHA11:PCDHA12:PCDHA13:PCDHAC1	0	intronic	1.287		L34	N	Insomnia (GCST90131901), Major depressive disorder (GCST90020227), Depressive symptoms (GCST010642)	Y
40	rs2963999	5:153176073:G:T	5	153176073	1.769e-09	GRIA1	0	intronic	1.537		L35	Y	Response to amphetamines (GCST001651)	Y
41	rs4869026	5:166708199:C:T	5	166708199	9.211e-10	TENM2	3604	intergenic	1.522	6	L36	Y	Pain sensitivity (PMC9393798), Response to buprenorphine in opioid use disorder (GCST90044777)	N
42	rs1966265	5:176516631:A:G	5	176516631	1.641e-08	FGFR4	0	exonic	6.204	5	L37	Y	Migraine (GCST90102553)	N
43	rs1581611667	6:34785628:A:AT	6	34785628	2.412e-12	UHRF1BP1	0	intronic	1.379		L38	Y	multisite chronic pain (GCST008512)	N
44	rs4276486	6:35054672:C:G	6	35054672	2.951e-08	ANKS1A	0	intronic	0.847	4	L38	N	multisite chronic pain (GCST008512)	N
45	rs9354627	6:68460987:G:A	6	68460987	1.736e-08	Y_RNA	125629	intergenic	0.861	6	L39	Y	response to antidepressant (GCST012157), response to amphetamines (GCST001651)	Y
46	rs56016894	6:69610898:T:A	6	69610898	1.473e-09	BAI3	0	intronic	1.651	6	L40	Y	response to antidepressant (GCST012157)	Y
47	rs12207682	6:76216647:T:G	6	76216647	3.077e-08	RPL26P20	6794	intergenic	14.03	6	L41	Y	Osteoarthritis (hip) (GCST007091, GCST006926)	N
48	rs293513	6:83640497:G:A	6	83640497	4.106e-09	UBE3D	0	intronic	6.046		L42	Y	BMI at 6 months old (GCST90104632)	Y
49	rs12193842	6:84322158:C:A	6	84322158	8.498e-13	SNAP91	0	intronic	4.453	7	L43	Y	Anorexia nervosa, ADHD, ASD, bipolar disorder, MDD, OCD, schizophrenia, or Tourette syndrome (pleiotropy) (GCST009600)	Y
50	rs376102	6:94112979:C:A	6	94112979	6.87e-09	EPHA7	0	intronic	7.023		L44	Y	Insomnia (GCST90131901)	Y
51	rs9375696	6:130359711:C:T	6	130359711	1.486e-09	L3MBTL3	0	intronic	0.477	7	L45	Y	migraine disorder (GCST002079)	Y
52	rs1913475	6:152245756:T:C	6	152245756	1.64e-09	ESR1	0	intronic	2.07		L46	Y	osteoporosis (GCST90086122)	N
53	rs55934553	7:1914059:C:T	7	1914059	3.238e-11	MAD1L1	0	intronic	5.554	5	L47	N	Neuropathic pain in head and neck cancer (GCST005934)	N
54	rs34731055	7:2106928:T:C	7	2106928	2.485e-13	MAD1L1	0	intronic	1.811	5	L48	Y	Neuropathic pain in head and neck cancer (GCST005934)	N
55	rs12672629	7:21531831:A:G	7	21531831	4.424e-09	SP4	0	intronic	1.38	6	L49	Y	multisite chronic pain (GCST008512; GCST012332)	N
56	rs1483078	7:49958898:C:T	7	49958898	4.723e-08	ZPBP	0	UTR3	6.472	7	L50	Y	cigarettes smoked per day (GCST007459)	Y
57	rs13246732	7:113775765:T:C	7	113775765	4.471e-08	FOXP2	0	intronic	8.368	5	L51	Y	Neck or shoulder pain (GCST010080), multisite chronic pain (GCST008512; GCST012332)	N
58	rs6466488	7:114145525:G:A	7	114145525	1.288e-14	FOXP2	0	intronic	13.23	7	L52	Y	Neck or shoulder pain (GCST010080), multisite chronic pain (GCST008512; GCST012332)	N
59	rs12532894	7:127609516:T:C	7	127609516	2.405e-12	SND1	0	intronic	0.778	6	L53	Y	Smoking initiation (GCST007603)	Y
60	rs3823995	7:127666089:C:T	7	127666089	1.021e-08	SND1	0	intronic	2.027		L53	N	Smoking initiation (GCST007603)	Y
61	rs17621014	7:140155800:T:C	7	140155800	1.291e-09	MKRN1	0	intronic	13.84	4	L54	Y	Migraine without aura (GCST002078)	Y
62	rs17621391	7:140176596:C:T	7	140176596	2.399e-13	MKRN1	0	intronic	3.414	4	L55	Y	Migraine without aura (GCST002078)	Y
63	rs13228798	7:146652932:C:T	7	146652932	1.666e-08	CNTNAP2	0	intronic	2.952	7	L56	Y	Smoking status (heavy vs never) (GCST008667)	Y
64	rs1914824	8:8221359:A:G	8	8221359	3.736e-10	SGK223	0	intronic	0.077		L57	Y	Osteoarthritis of the hip or knee (GCST007092), osteoarthritis (GCST007091, GCST007093)	N
65	rs1247505761	8:9085712:T:TCA	8	9085712	3.669e-08	RP11-10A14.8	4810	intergenic	0.204		L58	Y	Osteoarthritis of the hip or knee (GCST007092), osteoarthritis (GCST007091, GCST007093)	N
66	rs55836143	8:10100070:T:G	8	10100070	1.839e-08	MSRA	0	intronic	0.387	6	L59	Y	Osteoarthritis of the hip or knee (GCST007092), osteoarthritis (GCST007091, GCST007093)	N
67	rs6982210	8:10599994:G:A	8	10599994	8.341e-11	SOX7:SOX7:CTD-2135J3.3	0	ncRNA_intronic	0.705	7	L59	Y	Osteoarthritis of the hip or knee (GCST007092), osteoarthritis (GCST007091, GCST007093)	N
68	rs13273172	8:11461111:G:A	8	11461111	9.701e-09	LINC00208	22259	intergenic	0.311	6	L60	Y	Osteoarthritis of the hip or knee (GCST007092)	N
69	rs59918340	8:142232256:G:A	8	142232256	2.471e-09	SLC45A4	0	intronic	2.221	4	L61	Y	multisite chronic pain (GCST008512)	N
70	rs3780218	9:19531262:C:T	9	19531262	2.072e-08	SLC24A2	0	intronic	2.126		L62	Y	Insomnia (GCST90131901)	Y
71	rs4287000	9:96451784:A:G	9	96451784	2.029e-08	PHF2	9914	intergenic	1.759	5	L63	Y	Osteoarthritis of the hip or knee (GCST90034536)	N
72	rs3739749	9:97824566:T:C	9	97824566	2.487e-12	C9orf3	0	intronic	3.489	5	L64	Y	Osteoarthritis of the hip or knee (GCST90034536)	N
73	rs1333907	9:122673388:A:T	9	122673388	1.79e-10	RP11-360A18.2	23942	intergenic	16.41	6	L65	Y	Self-reported risk-taking behaviour (GCST006810), Adventurousness (GCST007324)	Y
74	rs7018617	9:128487082:G:T	9	128487082	3.768e-09	MAPKAP1	17568	intergenic	2.31	7	L66	Y	Insomnia (GCST90131901)	Y
75	rs10764437	10:18648505:A:G	10	18648505	2.458e-11	CACNB2	0	intronic	1.986	7	L67	Y	Response to antipsychotic treatment - clozapine (GCST000618)	Y
76	rs11012732	10:21830104:G:A	10	21830104	6.691e-12	MLLT10	0	intronic	2.739	3a	L68	Y	multisite chronic pain (GCST008512; GCST012332)	N
77	rs2657286	10:76905698:T:A	10	76905698	1.23e-10	SAMD8	0	intronic	6.956	5	L69	Y	Osteoarthritis of the hip or knee (with total joint replacement) (GCST90034526)	N
78	rs7900775	10:106600343:T:C	10	106600343	3.545e-11	SORCS3	0	intronic	6.288	7	L70	N	multisite chronic pain (GCST008512; GCST012332)	N
79	rs61867344	10:106683643:A:T	10	106683643	2.346e-13	SORCS3	0	intronic	0.724	6	L70	Y	multisite chronic pain (GCST008512; GCST012332)	N
80	rs7906899	10:106733505:G:A	10	106733505	8.672e-12	SORCS3	0	intronic	1.071	6	L70	N	multisite chronic pain (GCST008512; GCST012332)	N
81	rs757081	11:17351683:G:C	11	17351683	5.012e-10	NUCB2	0	exonic	21.1	7	L71	Y	Obesity and osteoporosis (GCST000469)	Y
82	rs174537	11:61552680:T:G	11	61552680	2.246e-08	MYRF	0	intronic	0.323	5	L72	Y	Major depressive disorder (GCST90020227)	Y
83	rs12222869	11:69427448:T:G	11	69427448	3.928e-08	CCND1	28406	intergenic	1.915	7	L73	Y	osteoporosis (GCST90086122)	Y
84	rs2072560	11:116661826:T:C	11	116661826	3.783e-09	APOA5	0	intronic	8.56	4	L74	Y	Waist Circumference - Triglycerides (GCST001006), HDL cholesterol levels (GCST004234), Triglyceride levels (GCST004237)	Y
85	rs12304027	12:19146865:T:G	12	19146865	6.346e-09	RPL7P6	95108	intergenic	0.555	7	L75	N	Response to amphetamines (GCST001651), Opioid use cessation (GCST009796)	Y
86	rs1002772	12:19309721:G:A	12	19309721	1.101e-08	PLEKHA5	0	intronic	2.23	7	L75	N	Response to amphetamines (GCST001651), Opioid use cessation (GCST009796)	Y
87	rs3752823	12:19528638:A:G	12	19528638	1.319e-09	PLEKHA5	0	UTR3	15.39		L75	Y	Response to amphetamines (GCST001651), Opioid use cessation (GCST009796)	Y
88	rs7980687	12:123822711:A:G	12	123822711	4.12e-14	SBNO1	0	intronic	0.84	5	L76	Y	Migraine (GCST90102553), Knee osteoarthritis (GCST006925, GCST007090, GCST90034523), Hip osteoarthritis (GCST002155, GCST007091), Osteoarthritis ( GCST007093)	N
89	rs7318716	13:56785094:A:T	13	56785094	3.765e-13	SPATA2P1	3412	intergenic	0.225	6	L77	Y	Externalizing behaviour (ADHD, substance abuse, antisocial behavior) (GCST90061435)	Y
90	rs9601084	13:79160879:A:C	13	79160879	2.479e-08	RNF219-AS1	0	ncRNA_intronic	2.809	4	L78	Y	Migraine (GCST90102553)	N
91	rs35274404	14:37807616:T:C	14	37807616	1.15e-08	MIPOL1	0	intronic	1.031	6	L79	Y	Nicotine dependence symptom count (GCST010105)	Y
92	rs17681972	14:47243109:A:G	14	47243109	1.509e-12	MDGA2	65716	intergenic	4.825	7	L80	Y	Externalizing behaviour (ADHD, substance abuse, antisocial behavior) (GCST90061435)	Y
93	rs4902704	14:69703588:G:C	14	69703588	2.882e-08	EXD2	0	intronic	1.314	5	L81	Y	Osteoporosis (GCST90018887)	N
94	rs9989163	14:103235012:A:G	14	103235012	1.267e-08	RP11-661D19.3	1364	intergenic	5.593	4	L82	Y	multisite chronic pain (GCST012332)	N
95	rs72523329	15:35746009:C:CTT	15	35746009	2.948e-08	DPH6	0	intronic	4.84		L83	Y	Response to tocilizumab in rheumatoid arthritis (GCST001476)	Y
96	rs1915159	15:46406722:A:G	15	46406722	3.773e-08	RP11-315O8.1	14131	intergenic	1.768		L84	Y	Opioid use disorder (MTAG) (GCST90134625)	Y
97	rs35809461	15:74136827:A:G	15	74136827	4.882e-08	RP11-24D15.1	26463	intergenic	1.535	2a	L85	N	multisite chronic pain (GCST012332)	N
98	rs12591658	15:74139953:C:G	15	74139953	2.914e-09	RP11-24D15.1	23337	intergenic	0.012	6	L85	Y	multisite chronic pain (GCST012332)	N
99	rs62032342	16:25338151:G:A	16	25338151	3.091e-08	ZKSCAN2	68898	intergenic	2.919	7	L86	Y	Externalizing behaviour (ADHD, substance abuse, antisocial behavior) (GCST90061435), Insomnia (GCST90131903)	Y
100	rs375452507	16:31115259:T:A	16	31115259	3.859e-11	BCKDK	2168	intergenic	4.686	7	L87	Y	Lifetime smoking index (GCST009096), Alcohol consumption (drinks per week) (GCST007472)	Y
101	rs73599044	16:52740314:A:G	16	52740314	3.013e-08	RP11-297L17.6	50351	intergenic	4.351	5	L88	Y	Response to tofacitinib treatment in rheumatoid arthritis (GCST012082), Insomnia (GCST007988)	Y
102	rs72805578	16:89682491:A:C	16	89682491	8.72e-09	DPEP1	0	intronic	0.134	2b	L89	Y	Osteoarthritis (GCST007093)	N
103	rs38885779	17:4939987:G:A	17	4939987	9.711e-09	SLC52A1	0	intronic	5.482		L90	Y	Migraine (GCST003720)	N
104	rs203462	17:19812541:C:T	17	19812541	1.025e-08	AKAP10	0	exonic	17.48	6	L91	Y	Cortical thickness (GCST90091061)	Y
105	rs17609255	17:50274170:T:C	17	50274170	4.729e-08	snoZ178	29447	intergenic	0.439	6	L92	Y	Migraine (GCST90102553)	N
106	rs2057066339	17:65831779:A:ATTTTTTTTTT	17	65831779	1.067e-09	BPTF	0	intronic	0.946		L93	Y	neuropathic pain (GCST003963)	Y
107	rs4456576	18:50762855:G:C	18	50762855	2.952e-10	DCC	0	intronic	3.048	6	L94	Y	Insomnia (GCST90131901)	Y
108	rs34704187	18:52800390:G:A	18	52800390	5.463e-09	CTD-2171N6.1	8852	intergenic	3.911	7	L95	N	multisite chronic pain (GCST012332)	N
109	rs1261094	18:52868092:G:A	18	52868092	2.934e-12	TCF4	21469	intergenic	3.782	7	L95	N	multisite chronic pain (GCST008512; GCST012332), chronic back pain (GCST007152)	N
110	rs187698281	18:52887351:T:A	18	52887351	6.679e-14	TCF4	2210	intergenic	0.001	6	L95	Y	multisite chronic pain (GCST008512; GCST012332), chronic back pain (GCST007152)	N
111	rs357822345	18:52959927:ATGTGTG:A	18	52959927	7.721e-09	TCF4	0	intronic	1.323		L95	N	multisite chronic pain (GCST008512; GCST012332), chronic back pain (GCST007152)	N
112	rs618869	18:53248151:T:C	18	53248151	2.808e-10	TCF4	0	intronic	0.103	6	L96	Y	multisite chronic pain (GCST008512; GCST012332), chronic back pain (GCST007152)	N
113	rs1642313	18:53287570:T:C	18	53287570	1.661e-08	TCF4	0	intronic	0.549		L96	N	multisite chronic pain (GCST008512; GCST012332), chronic back pain (GCST007152)	N
114	rs11664298	18:77578986:A:G	18	77578986	7.335e-09	RP11-154H12.3	2620	intergenic	4.359	5	L97	Y	Opioid sensitivity (GCST002235)	Y
115	rs429358	19:45411941:C:T	19	45411941	2.018e-08	APOE	0	exonic	12.64	5	L98	Y	Osteoarthritis of the hand (GCST90034527)	N
116	rs2297438	20:62311098:G:A	20	62311098	6.86e-09	RTEL1:RTEL1-TNFRSF6B	0	intronic	0.193	5	L99	N	Migraine - clinic-based (GCST002079)	Y
117	rs6122030	20:62413209:T:C	20	62413209	5.121e-10	ZBTB46	0	intronic	2.68	7	L99	Y	Migraine - clinic-based (GCST002079)	Y
118	rs8134789	21:46619558:G:A	21	46619558	3.106e-09	ADARB1	0	intronic	0.049	7	L100	Y	Cannabis dependence symptom count (GCST003465)	Y
119	rs28715885	22:42441091:G:T	22	42441091	2.037e-09	WBP2NL	0	intronic	5.306	6	L101	Y	Osteoarthritis (GCST007093)	N
	77/119 - in full GWAS

### Sheet: ST7
Supplementary Table 7. Genome-wide significant associations for pain intensity in European Americans (supplementary GWAS, N = 416,740). hg19_bp : human genome build19 base position. P-values are considered GWS after correction for multiple testing at p<5e-08
Locus	rsID	SNP	chr	hg19_bp	p	nearestGene	dist	func	CADD	RDB	Indep_loci	Cond_Sig	Ancestry-specific	Pain-related trait in GWAS catalog region (within 1 Mb upstream and downstream of lead SNP)	Novel loci
1	rs71658797	1:77967507:A:T	1	77967507	3.15009e-09	AK5	0	intronic	10.96	5	L1	Y	Y	Sleep traits (sleep duration, circadian rhythm, excessive daytime sleepiness, insomnia) (GCST003982)	Y			ANNOTATION
2	rs11576904	1:166878464:C:G	1	166878464	4.83342e-12	ILDR2	1146	intergenic	4.131	1f	L2	Y	N	Osteoarthritis of the knee (with total joint replacement) (GCST005574)	Y			GWAS catalog trait with p > 5e-08
3	rs34967813	1:237841390:G:A	1	237841390	9.39413e-11	RYR2	0	exonic	22.6	4	L3	Y	N	smoking initiation (GCST007474)	Y
4	rs6705514	2:27213937:T:C	2	27213937	9.843e-11	MAPRE3	0	ncRNA_intronic	0.008	7	L4	Y	N	Cortical thickness (GCST90091061), Triglyceride levels (GCST90019523)	Y
5	rs72807818	2:51819019:A:G	2	51819019	2.90333e-08	LOC730100	0	ncRNA_intronic	0.333	7	L5	Y	N	neuropathic pain (GCST90095046), Response to tocilizumab in rheumatoid arthritis (GCST001476)	Y
6	rs12622966	2:53078420:C:G	2	53078420	9.03385e-10	LOC105369165	0	ncRNA_intronic	0.691	7	L6	Y	N	neuropathic pain (GCST90095046)	Y
7	rs264960	2:104306694:T:A	2	104306694	4.28936e-08	TMEM182	66405	intergenic	4.972	6	L7	N	N	smoking initiation (GCST008810)	Y
8	rs2582974	2:104578923:T:C	2	104578923	1.45388e-10	POU3F3	0	ncRNA_intronic	0.077		L7	Y	N	smoking status (GCST007468), Insomnia (GCST90131901)	Y
9	rs7568198	2:160418196:C:T	2	160418196	3.49653e-08	BAZ2B	0	intronic	4.063	7	L8	Y	N	Insomnia (GCST90131901), Major depressive disorder (GCST90020227), Depressive symptoms (GCST010642)	Y
10	rs7569963	2:208473184:A:G	2	208473184	9.34721e-11	METTL21A	0	intronic	1.892	7	L9	Y	N	Osteoarthritis (GCST007093, GCST90034520), Migraine (GCST003730, GCST003986)	N
11	rs144483183	3:48626745:T:C	3	48626745	1.41395e-08	COL7A1	0	intronic	5.007	5	L10	Y	N	Migraine (GCST90102553)	N
12	rs115506546	3:49808007:G:A	3	49808007	1.11519e-10	IP6K1	0	intronic	3.951	6	L11	N	N	multisite chronic pain (GCST008512)	N
13	rs73079014	3:49863483:T:C	3	49863483	1.42874e-08	TRAIP	2550	intergenic	4.515	5	L11	N	N	multisite chronic pain (GCST008512)	N
14	rs9821675	3:49902544:G:A	3	49902544	1.01379e-18	CAMKV	0	intronic	11.57	5	L11	Y	N	multisite chronic pain (GCST008512)	N
15	rs142344547	3:49956036:A:G	3	49956036	7.34785e-09	MON1A	0	intronic	2.617	7	L11	N	N	multisite chronic pain (GCST008512)	N
16	rs1284592663	3:52670773:CAAAAA:C	3	52670773	3.58738e-10	PBRM1	0	intronic	1.439		L12	Y	N	osteoarthritis (GCST006926)	N
17	rs7631379	3:181409057:C:T	3	181409057	4.14401e-08	SOX2	0	ncRNA_intronic	0.831	5	L13	Y	Y	Smoking initiation (ever regular vs never regular) (GCST007474)	Y
18	rs2798303	4:3040587:T:C	4	3040587	3.22032e-08	GRK4	0	intronic	3.185	5	L14	N	Y	Osteoarthritis (self-reported) (GCST005811)	Y
19	rs12510489	4:3282774:A:T	4	3282774	2.16711e-09	MSANTD1	9308	intergenic	5.502	6	L14	Y	Y	Chronic widespread musculoskeletal pain (GCST90025872)	Y
20	rs34811474	4:25408838:A:G	4	25408838	6.00344e-09	ANAPC4	0	exonic	23.7	6	L15	Y	N	multisite chronic pain (GCST008512; GCST012332)	N
21	rs11725618	4:67053769:C:T	4	67053769	4.69848e-09	RP11-25H12.1	38038	intergenic	5.034	6	L16	Y	Y	Adverse response to drug (GCST009028)	Y
22	rs13107325	4:103188709:T:C	4	103188709	5.28412e-16	SLC39A8	0	exonic	23.1	5	L17	Y	N	multisite chronic pain (GCST008512; GCST012332, GCST012334)	N
23	rs79461336	4:130244072:A:AC	4	130244072	1.97118e-08	C4orf33	17894	intergenic	2.859		L18	Y	N	Treatment resistance depression, response to antidepressant (GCST007665)	Y
24		4:140939449:G:GT	4	140939449	4.98018e-15	MAML3	0	intronic	1.311		L19	Y	N	multisite chronic pain (GCST008512)	N
25	rs7721255	5:56277009:A:G	5	56277009	9.60961e-09	MIER3	4957	intergenic	2.609	6	L20	Y	N	Response to paliperidone in schizophrenia (PANSS score) (GCST004042)	Y
26	rs7717562	5:120155940:T:A	5	120155940	1.46541e-13	CTD-2334D19.1	29466	intergenic	3.412	5	L21	Y	N	multisite chronic pain (GCST012334)	N
27	rs329113	5:133856408:A:G	5	133856408	4.88888e-09	RN7SL541P	2622	intergenic	0.135	7	L22	Y	N	Non-response to selective serotonin reuptake inhibitors and depression (GCST003808)	Y
28	rs246039	5:140331337:A:G	5	140331337	2.0576e-08	PCDHA1:PCDHA2:PCDHA3:PCDHA4:PCDHA5:PCDHA6:PCDHA7:PCDHA8:PCDHA9:PCDHA10:PCDHA11:PCDHA12:PCDHA13:PCDHAC1	0	intronic	1.287		L23	Y	N	Insomnia (GCST90131901), Major depressive disorder (GCST90020227), Depressive symptoms (GCST010642)	Y
29	rs2963999	5:153176073:G:T	5	153176073	1.76926e-09	GRIA1	0	intronic	1.537		L24	Y	N	Response to amphetamines (GCST001651)	Y
30	rs4869025	5:166698422:T:G	5	166698422	7.28052e-10	TENM2	13381	intergenic	15.86	5	L25	Y	N	Pain sensitivity (PMC9393798), Response to buprenorphine in opioid use disorder (GCST90044777)	N
31	rs1581611667	6:34785628:A:AT	6	34785628	7.9236e-12	UHRF1BP1	0	intronic	1.379		L26	Y	N	multisite chronic pain (GCST008512)	N
32	rs72906706	6:69649319:A:C	6	69649319	4.89911e-09	BAI3	0	intronic	0.266	7	L27	Y	N	Insomnia (GCST90131901)	Y
33	rs293513	6:83640497:G:A	6	83640497	1.96865e-08	UBE3D	0	intronic	6.046		L28	N	N	BMI at 6 months old (GCST90104632)	Y
34	rs12193842	6:84322158:C:A	6	84322158	8.49782e-13	SNAP91	0	intronic	4.453	7	L28	Y	N	Anorexia nervosa, ADHD, ASD, bipolar disorder, MDD, OCD, schizophrenia, or Tourette syndrome (pleiotropy) (GCST009600)	Y
35	rs376102	6:94112979:C:A	6	94112979	3.27619e-08	EPHA7	0	intronic	7.023		L29	Y	N	Insomnia (GCST90131901)	Y
36	rs9388017	6:98463359:G:A	6	98463359	3.1877e-08	RP11-436D23.1	0	ncRNA_intronic	6.099	5	L30	Y	Y	Response to amphetamines (GCST001651)	Y
37	rs4895864	6:130364482:C:T	6	130364482	2.52054e-09	L3MBTL3	0	intronic	0.823	5	L31	Y	N	migraine disorder (GCST002079)	Y
38	rs1913475	6:152245756:T:C	6	152245756	1.63957e-09	ESR1	0	intronic	2.07		L32	Y	N	Osteoporosis (GCST90086122)	N
39	rs4721112	7:1889466:T:C	7	1889466	2.18205e-08	MAD1L1:LOC100127955	0	UTR3	0.038	5	L33	N	Y	Neuropathic pain in head and neck cancer (GCST005934)	N
40	rs62444879	7:2048470:G:T	7	2048470	4.32024e-14	MAD1L1	0	intronic	0.323	5	L33	Y	N	Neuropathic pain in head and neck cancer (GCST005934)	N
41	rs1483078	7:49958898:C:T	7	49958898	4.72304e-08	ZPBP	0	UTR3	6.472	7	L34	Y	N	cigarettes smoked per day (GCST007459)	Y
42	rs79594379	7:71490501:C:T	7	71490501	1.95465e-08	CALN1	0	intronic	8.747	5	L35	Y	Y	Smoking status (ever vs never smokers) (GCST007327)	Y
43	rs6466488	7:114145525:G:A	7	114145525	1.28774e-14	FOXP2	0	intronic	13.23	7	L36	Y	N	Neck or shoulder pain (GCST010080), multisite chronic pain (GCST008512; GCST012332)	N
44	rs17151653	7:127645852:G:A	7	127645852	7.47086e-11	SND1	0	intronic	0.402	2b	L37	Y	N	Insomnia (GCST90131901), Depressive symptoms (GCST007340)	Y
45	rs17621014	7:140155800:T:C	7	140155800	1.5938e-11	MKRN1	0	intronic	13.84	4	L38	N	N	Migraine without aura (GCST002078)	Y
46	rs1267160284	7:140172554:A:ACT	7	140172554	3.32509e-13	MKRN1	0	intronic	1.294		L38	Y	N	Migraine without aura (GCST002078)	Y
47	rs2929451	8:9085295:A:T	8	9085295	3.08023e-08	RP11-10A14.8	5227	intergenic	1.613	6	L39	Y	Y	Osteoarthritis of the hip or knee (GCST007092), osteoarthritis (GCST007091, GCST007093)	N
48	rs10093774	8:10703293:T:C	8	10703293	7.83654e-10	LOC101929229	0	ncRNA_intronic	1.286	6	L40	Y	N	Osteoarthritis of the hip or knee (GCST007092), osteoarthritis (GCST007091, GCST007093)	N
49	rs7459547	8:11854888:G:T	8	11854888	4.87806e-08	DEFB134	1066	intergenic	1.38		L41	Y	N	Osteoarthritis of the hip or knee (GCST007092)	N
50	rs59918340	8:142232256:G:A	8	142232256	2.47147e-09	SLC45A4	0	intronic	2.221	4	L42	Y	N	multisite chronic pain (GCST008512)	N
51	rs12004755	9:14159091:A:G	9	14159091	4.27033e-08	NFIB	0	intronic	2.798	4	L43	Y	Y	Migraine (GCST90102553)	N
52	rs3780218	9:19531262:C:T	9	19531262	4.53632e-09	SLC24A2	0	intronic	2.126		L44	Y	N	Insomnia (GCST90131901)	Y
53	rs2895249	9:96365753:A:G	9	96365753	1.2623e-08	PHF2	0	intronic	2.332	7	L45	Y	Y	Osteoarthritis of the hip or knee (GCST90034536)	N
54	rs75202334	9:97821693:G:A	9	97821693	3.01696e-08	AOPEP	0	intronic	2.466	5	L46	Y	N	Smoking initiation (ever regular vs never regular) (GCST007468)	Y
55	rs1333907	9:122673388:A:T	9	122673388	1.1235e-09	LOC107987122	23942	intergenic	16.41	6	L47	Y	N	Self-reported risk-taking behaviour (GCST006810), Adventurousness (GCST007324)	Y
56	rs7849174	9:128483627:T:C	9	128483627	1.19757e-08	MAPKAP1	14113	intergenic	3.305	7	L48	Y	N	Insomnia (GCST90131901, GCST90131902)	Y
57	rs10764437	10:18648505:A:G	10	18648505	2.4581e-11	CACNB2	0	intronic	1.986	7	L49	Y	N	Response to antipsychotic treatment - clozapine (GCST000618)	Y
58	rs10828248	10:21824619:G:A	10	21824619	1.76468e-10	MLLT10	0	intronic	3.906	4	L50	Y	N	multisite chronic pain (GCST008512; GCST012332)	N
59	rs2657286	10:76905698:T:A	10	76905698	1.23015e-10	SAMD8	0	intronic	6.956	5	L51	Y	N	Osteoarthritis of the hip or knee (with total joint replacement) (GCST90034526)	N
60	rs867626	10:106437233:T:C	10	106437233	2.22773e-09	SORCS3	0	intronic	0.742	7	L52	N	Y	multisite chronic pain (GCST008512; GCST012332)	N
61	rs67700133	10:106460609:T:A	10	106460609	1.08405e-08	SORCS3	0	intronic	10.87	7	L52	N	Y	multisite chronic pain (GCST008512; GCST012332)	N
62	rs11192202	10:106601628:T:C	10	106601628	2.19876e-08	SORCS3	0	intronic	5.481	7	L52	N	Y	multisite chronic pain (GCST008512; GCST012332)	N
63	rs2864034	10:106677341:A:C	10	106677341	9.26867e-13	SORCS3	0	intronic	5.374	6	L52	Y	N	multisite chronic pain (GCST008512; GCST012332)	N
64	rs7974977	12:19152303:C:T	12	19152303	7.70432e-09	RPL7P6	89670	intergenic	0.646	5	L53	Y	N	Response to amphetamines (GCST001651), Opioid use cessation (GCST009796)	Y
65	rs16915448	12:19543404:G:A	12	19543404	8.04111e-09	AEBP2	13574	intergenic	3.318	2b	L53	N	N	Opioid use cessation (GCST009796)	Y
66	rs11057270	12:123808073:C:T	12	123808073	6.90442e-15	SBNO1	0	intronic	3.915	6	L54	Y	N	Knee osteoarthritis (GCST007090), Osteoarthritis (GCST007093)	N
67	rs445519	13:56765148:A:AT	13	56765148	1.09431e-11	SPATA2P1	23358	intergenic	0.417		L55	Y	N	Alcohol dependence (age at onset) (GCST002477)	Y
68	rs57536575	14:29978861:C:T	14	29978861	1.93002e-08	RNU11-5P	32742	intergenic	1.476	5	L56	Y	Y	Depressive symptoms (GCST007340)	Y
69	rs17681972	14:47243109:A:G	14	47243109	1.5088e-12	MDGA2	65716	intergenic	4.825	7	L57	Y	N	Externalizing behaviour (ADHD, substance abuse, antisocial behavior) (GCST90061435)	Y
70	rs4902704	14:69703588:G:C	14	69703588	4.65609e-08	EXD2	0	intronic	1.314	5	L58	Y	N	Osteoporosis (GCST90018887)	N
71	rs1329442592	15:74165781:C:CTTT	15	74165781	4.20842e-09	RP11-24D15.1	73	upstream	0.595		L59	Y	N	multisite chronic pain (GCST012332)	N
72	rs13336347	16:30951566:G:C	16	30951566	8.35087e-10	FBXL19	0	intronic	1.404	5	L60	Y	N	Lifetime smoking index (GCST009096), Alcohol consumption (drinks per week) (GCST007472)	Y
73	rs72805578	16:89682491:A:C	16	89682491	8.71951e-09	DPEP1	0	intronic	0.134	2b	L61	Y	N	Osteoarthritis (GCST007093)	N
74	rs3885779	17:4939987:G:A	17	4939987	9.71051e-09	SLC52A1	0	intronic	5.482		L62	Y	N	Migraine (GCST003720)	N
75	rs967823	17:50317276:G:A	17	50317276	8.31391e-09	snoZ178	13568	intergenic	2.051	7	L63	Y	Y	Migraine (GCST90102553)	N
76	rs1163507	17:65892064:T:A	17	65892064	1.00169e-08	BPTF	0	intronic	8.935	6	L64	Y	N	neuropathic pain (GCST003963)	Y
77	rs12456943	18:52802110:G:C	18	52802110	2.92319e-08	CTD-2171N6.1	10572	intergenic	2.059	6	L65	N	N	multisite chronic pain (GCST012332)	N
78	rs7243387	18:52882650:A:G	18	52882650	6.02386e-13	TCF4	6911	intergenic	7.795	5	L65	Y	N	multisite chronic pain (GCST008512; GCST012332), chronic back pain (GCST007152)	N
79	rs6188869	18:53248151:T:C	18	53248151	2.80821e-10	TCF4	0	intronic	0.103	6	L65	N	N	multisite chronic pain (GCST008512; GCST012332), chronic back pain (GCST007152)	N
80	rs7241572	18:77580712:A:G	18	77580712	3.88203e-09	KCNG2	4346	intergenic	3.887	7	L66	Y	N	Opioid sensitivity (GCST002235)	Y
81	rs429358	19:45411941:C:T	19	45411941	6.33112e-10	APOE	0	exonic	12.64	5	L67	Y	N	Osteoarthritis of the hand (GCST90034527)	N
82	rs2427530	20:62361737:A:G	20	62361737	1.4827e-08	ZGPAT	0	intronic	2.529	5	L68	Y	Y	Migraine - clinic-based (GCST002079)	Y
83	rs6089988	20:62405960:T:C	20	62405960	2.87455e-09	ZBTB46	0	intronic	1.955	5	L68	N	N	Migraine - clinic-based (GCST002079)	Y
	50/83 in full GWAS

### Sheet: ST8
Supplementary Table 8. Genome-wide significant associations for pain intensity in African Americans (supplementary GWAS, N=104,050). hg19_bp : human genome build19 base position. P-values are considered GWS after correction for multiple testing at p<5e-08
chr	rsID	SNP	hg19_bp	p	nearestGene	dist	Protein coding	Annotation	CADD	RDB	eQTL	Ancestry-specific	Pain-related trait in GWAS catalog region (within 1 Mb upstream and downstream of lead SNP)	Novel_loci for AA
6	rs9470000	6:35332733:A:G	35332733	2.85313e-09	PPARD	0	T	intronic	1.639	6	Y	N	multisite chronic pain (GCST008512; GCST012332)	Y
11	rs7927491	11:69415560:C:G	69415560	3.28797e-08	CCND1	40294		intergenic	1.002	5	Y	Y	Osteoporosis (GCST90086122, GCST90018887)	Y

### Sheet: ST9
Supplementary Table 9: SNP heritability of pain intensity in the full and supplementary GWAS
Ancestry	Sample size	SNPs used	h2	SE	Mean chi^2	Lambda GC	Intercept	Intercept SE
Full GWAS
European	455835	574799	0.084	0.003	1.909	1.706	1.104	0.012
African	122385	303110	0.064	0.009	1.198	1.184	1.076	0.011
Supplementary GWAS
European	435016	576587	0.08	0.003	1.818	1.649	1.095	0.012
African	112768	303230	0.067	0.009	1.188	1.178	1.069	0.011

### Sheet: ST10
Supplementary Table 10: Cell-type group enrichment of pain intensity in the full and supplementary GWAS (Bonferonni correction p value = 5e-03)
Category	Full GWAS						Supplementary GWAS
	Prop._SNPs	Prop._h2	Prop._h2_std_error	Enrichment	Enrichment_std_error	Enrichment_p	Prop._SNPs	Prop._h2	Prop._h2_std_error	Enrichment	Enrichment_std_error	Enrichment_p
CNS	0.148408	0.312271	0.0219273	2.10414	0.14775	1.47212e-12	0.148408	0.313089	0.023061	2.10965	0.155389	9.31425e-12
Adrenal/Pancreas	0.0928531	0.204171	0.0274743	2.19886	0.29589	8.96549e-05	0.0928531	0.202421	0.0276673	2.18001	0.297968	0.000117557
Liver	0.0718033	0.147198	0.0204729	2.05001	0.285124	0.00031538	0.0718033	0.143206	0.0203501	1.99443	0.283415	0.000502092
Skeletal Muscle	0.103077	0.174166	0.0209083	1.68967	0.202842	0.00084992	0.103077	0.162987	0.0213375	1.58122	0.207006	0.00552445
Cardiovascular	0.110699	0.197381	0.025954	1.78304	0.234456	0.00103413	0.110699	0.185794	0.0262112	1.67837	0.236779	0.00471004
Immune/Hematopoietic	0.232526	0.318197	0.0294036	1.36844	0.126453	0.00444626	0.232526	0.306014	0.0313568	1.31604	0.134853	0.0216764
Connective/Bone	0.114068	0.170352	0.0208254	1.49342	0.18257	0.0066029	0.114068	0.162978	0.0215938	1.42878	0.189306	0.0226362
Other	0.20165	0.25273	0.0290577	1.25331	0.144099	0.0818081	0.20165	0.236525	0.0304321	1.17295	0.150916	0.254142
Gastrointestinal	0.167287	0.206589	0.028096	1.23494	0.167951	0.163365	0.167287	0.206589	0.028096	1.23494	0.167951	0.163365
Kidney	0.042448	0.0561995	0.0165409	1.32396	0.389674	0.407106	0.042448	0.0561995	0.0165409	1.32396	0.389674	0.407106

### Sheet: ST11
Supplementary Table 11: Gene expression enrichment of pain intensity in the full and supplementary GWAS (Bonferonni correction p value = 2.40e-04)
Name	Full GWAS			Supplementary GWAS
	Coefficient	Coefficient_std_error	Coefficient_P_value	Coefficient	Coefficient_std_error	Coefficient_P_value
A08.186.211.Brain	4.22e-09	1.05e-09	2.87e-05	4.24e-09	1.01e-09	1.47e-05
A08.186.211.464.Limbic.System	3.83e-09	1.03e-09	0.000100141	3.92e-09	1.02e-09	6.12e-05
A08.186.211.464.405.Hippocampus	3.89e-09	1.06e-09	0.000114947	4.04e-09	1.06e-09	7.29e-05
A08.186.211.464.710.225.Entorhinal.Cortex	3.76e-09	1.08e-09	0.000250516	3.86e-09	1.05e-09	0.000120346
A08.186.211.730.885.287.500.Cerebral.Cortex	3.59e-09	1.03e-09	0.000252164	3.77e-09	1.02e-09	0.000104642
A08.186.211.132.810.428.200.Cerebellum	3.59e-09	1.03e-09	0.000258994	3.73e-09	1.05e-09	0.000187654
A08.186.211.132.Brain.Stem	3.61e-09	1.05e-09	0.000288477	3.42e-09	1.02e-09	0.000411214
A08.186.211.865.428.Metencephalon	3.51e-09	1.07e-09	0.000521459	3.73e-09	1.07e-09	0.000246794
Ovary	3.57e-09	1.18e-09	0.00120073	3.54e-09	1.17e-09	0.00126987
Artery_Tibial	2.73e-09	9.93e-10	0.00295965	2.76e-09	9.94e-10	0.00272238
Brain_Cortex	2.7e-09	1e-09	0.00358904	2.8e-09	9.69e-10	0.00194124
A08.186.211.730.317.357.352.435.Hypothalamo.Hypophyseal.System	3.57e-09	1.36e-09	0.0043915	3.46e-09	1.32e-09	0.00450316
A08.186.211.730.317.Diencephalon	3.13e-09	1.2e-09	0.00446149	3.11e-09	1.14e-09	0.00308875
A08.186.211.730.885.287.500.571.735.Visual.Cortex	2.85e-09	1.09e-09	0.00467133	2.79e-09	1.11e-09	0.00575617
A02.165.Cartilage	2.97e-09	1.18e-09	0.00595403	2.83e-09	1.16e-09	0.00714256
Esophagus_Gastroesophageal_Junction	2.81e-09	1.15e-09	0.00729512	2.85e-09	1.13e-09	0.0059361
A08.186.211.730.885.287.500.270.Frontal.Lobe	2.57e-09	1.08e-09	0.00863346	2.83e-09	1.08e-09	0.00433971
Brain_Nucleus_accumbens_(basal_ganglia)	2.32e-09	1.02e-09	0.0113918	2.35e-09	9.68e-10	0.00750795
Brain_Putamen_(basal_ganglia)	2.35e-09	1.04e-09	0.0117863	2.46e-09	9.91e-10	0.00660866
A11.872.653.Neural.Stem.Cells	2.58e-09	1.16e-09	0.013047	2.91e-09	1.17e-09	0.00645204
Brain_Hypothalamus	2.15e-09	1e-09	0.0156383	2.31e-09	9.59e-10	0.00797479
Brain_Frontal_Cortex_(BA9)	2.19e-09	1.02e-09	0.015951	2.23e-09	9.84e-10	0.0117124
Brain_Anterior_cingulate_cortex_(BA24)	1.96e-09	9.41e-10	0.0187654	1.99e-09	9.15e-10	0.015006
A09.371.729.Retina	2.39e-09	1.16e-09	0.0192869	2.48e-09	1.13e-09	0.0138026
Artery_Coronary	1.98e-09	9.78e-10	0.0212896	2.06e-09	1e-09	0.0201738
Brain_Cerebellar_Hemisphere	2.08e-09	1.03e-09	0.0218055	2.13e-09	1.01e-09	0.0178702
Esophagus_Muscularis	2.26e-09	1.14e-09	0.0234415	2.05e-09	1.1e-09	0.0308626
Brain_Caudate_(basal_ganglia)	2.01e-09	1.01e-09	0.0237914	2.12e-09	9.65e-10	0.0140712
Brain_Cerebellum	1.95e-09	1e-09	0.0263375	2.06e-09	9.82e-10	0.0179934
A08.186.211.730.317.357.Hypothalamus	2.39e-09	1.24e-09	0.0265594	2.02e-09	1.24e-09	0.0514025
A08.186.211.730.885.287.500.670.Parietal.Lobe	1.99e-09	1.03e-09	0.0270791	2.05e-09	1.04e-09	0.0243123
A11.872.190.Embryonic.Stem.Cells	2.08e-09	1.15e-09	0.0349132	2.68e-09	1.13e-09	0.00862264
Brain_Amygdala	1.69e-09	9.44e-10	0.0362611	1.74e-09	9.18e-10	0.0292188
Uterus	2.39e-09	1.34e-09	0.0371571	2.36e-09	1.32e-09	0.0368622
A11.627.340.360.Granulocyte.Precursor.Cells	2.27e-09	1.28e-09	0.0380557	2.08e-09	1.27e-09	0.0507256
A03.556.875.875.Stomach	2.4e-09	1.4e-09	0.0431477	2.3e-09	1.41e-09	0.0517207
A15.145.229.637.555.Leukocytes..Mononuclear	2.59e-09	1.58e-09	0.0503288	2.66e-09	1.57e-09	0.0457312
A15.382.490.315.583.Neutrophils	1.87e-09	1.15e-09	0.0518932	1.59e-09	1.16e-09	0.0850202
Brain_Hippocampus	1.55e-09	9.55e-10	0.0526114	1.69e-09	9.17e-10	0.0329552
A15.382.490.555.567.Lymphocytes	2.34e-09	1.46e-09	0.0537999	2.53e-09	1.48e-09	0.04363
Brain_Substantia_nigra	1.6e-09	1.02e-09	0.0585725	1.97e-09	9.53e-10	0.0195766
A15.145.229.Blood.Cells	1.82e-09	1.2e-09	0.0647827	1.99e-09	1.27e-09	0.0588945
A11.118.637.555.567.562.440.Precursor.Cells..B.Lymphoid	1.78e-09	1.21e-09	0.0704061	1.88e-09	1.23e-09	0.063079
Testis	1.39e-09	9.52e-10	0.0720633	1.5e-09	9.39e-10	0.0554781
Thyroid	1.49e-09	1.09e-09	0.0858383	1.35e-09	1.03e-09	0.0949255
A11.872.378.590.635.Granulocyte.Macrophage.Progenitor.Cells	1.73e-09	1.37e-09	0.103842	1.75e-09	1.37e-09	0.0994412
A11.620.520.Myocytes..Smooth.Muscle	1.52e-09	1.23e-09	0.107832	8.91e-10	1.22e-09	0.232496
A15.382.812.Mononuclear.Phagocyte.System	1.58e-09	1.32e-09	0.115642	1e-09	1.33e-09	0.225392
A15.382.490.555.567.537.Killer.Cells..Natural	1.31e-09	1.15e-09	0.127101	1.4e-09	1.17e-09	0.115373
A05.360.319.679.690.Myometrium	1.39e-09	1.28e-09	0.13862	1.6e-09	1.29e-09	0.10674
Artery_Aorta	1.06e-09	9.86e-10	0.140246	1.08e-09	1.01e-09	0.141723
Pituitary	1.1e-09	1.05e-09	0.147574	9.87e-10	1.06e-09	0.175301
A11.627.635.Myeloid.Progenitor.Cells	1.31e-09	1.31e-09	0.157536	1.49e-09	1.26e-09	0.119595
A11.872.378.Hematopoietic.Stem.Cells	1.27e-09	1.28e-09	0.161106	1.52e-09	1.27e-09	0.115451
A11.329.114.Adipocytes	1.05e-09	1.13e-09	0.175846	1.04e-09	1.09e-09	0.171164
A15.382.812.260.Dendritic.Cells	1.17e-09	1.3e-09	0.184466	7.51e-10	1.31e-09	0.282952
A15.378.316.580.Monocytes	1.19e-09	1.33e-09	0.185097	9.94e-10	1.33e-09	0.227947
A11.118.637.555.567.569.T.Lymphocytes	1.08e-09	1.24e-09	0.192067	1.11e-09	1.26e-09	0.188622
A06.407.900.Thyroid.Gland	9.02e-10	1.05e-09	0.195197	1.17e-09	1.03e-09	0.126945
Fallopian_Tube	9.52e-10	1.12e-09	0.197109	1.1e-09	1.17e-09	0.173308
A03.556.875.Upper.Gastrointestinal.Tract	1.11e-09	1.34e-09	0.204288	1.01e-09	1.37e-09	0.229929
Colon_Sigmoid	8.64e-10	1.12e-09	0.219416	5.04e-10	1.11e-09	0.324304
A10.690.467.Muscle..Smooth	9.36e-10	1.23e-09	0.223706	6.81e-10	1.23e-09	0.290271
A15.382.520.604.800.Palatine.Tonsil	9.31e-10	1.24e-09	0.226707	6.91e-10	1.21e-09	0.284555
Cervix_Endocervix	8.19e-10	1.16e-09	0.239229	1.05e-09	1.18e-09	0.186403
A11.118.637.Leukocytes	8.34e-10	1.24e-09	0.250485	3.58e-10	1.23e-09	0.385556
A08.186.211.730.885.287.249.Basal.Ganglia	7.68e-10	1.17e-09	0.256407	6.93e-10	1.15e-09	0.273151
A06.407.312.782.Testis	7.4e-10	1.14e-09	0.258791	1.07e-09	1.16e-09	0.178136
A15.382.520.604.700.Spleen	6.32e-10	1.06e-09	0.275419	1.08e-09	1.06e-09	0.154964
A15.145.229.637.555.567.569.200.CD4.Positive.T.Lymphocytes	6.99e-10	1.19e-09	0.278717	2.3e-10	1.17e-09	0.422449
A05.360.490.Germ.Cells	6.01e-10	1.05e-09	0.282715	8.91e-10	1.04e-09	0.196001
A11.118.637.555.567.562.B.Lymphocytes	7.55e-10	1.32e-09	0.283166	5.3e-10	1.34e-09	0.346179
Brain_Spinal_cord_(cervical_c-1)	5.66e-10	9.97e-10	0.285091	1.15e-09	9.6e-10	0.116281
A11.627.624.249.Monocyte.Macrophage.Precursor.Cells	7.46e-10	1.32e-09	0.286369	1.04e-09	1.32e-09	0.21711
Bladder	5.9e-10	1.1e-09	0.296228	1.92e-10	1.09e-09	0.429977
Spleen	6.12e-10	1.16e-09	0.298762	6.83e-10	1.17e-09	0.279942
A07.231.114.Arteries	5.12e-10	1.07e-09	0.316354	5.91e-10	1.09e-09	0.293311
A15.145.Blood	5.35e-10	1.17e-09	0.323577	1.33e-09	1.2e-09	0.133102
A08.186.211.653.Mesencephalon	5.05e-10	1.15e-09	0.32988	3.93e-10	1.06e-09	0.35573
Prostate	5.14e-10	1.24e-09	0.339272	6.26e-10	1.3e-09	0.31429
A15.145.300.Fetal.Blood	6.02e-10	1.46e-09	0.34018	1.25e-09	1.45e-09	0.194275
A06.407.071.140.Adrenal.Cortex	4.64e-10	1.17e-09	0.346333	1.08e-09	1.21e-09	0.18655
A11.497.497.600.Oocytes	3.99e-10	1.02e-09	0.347896	8.4e-10	1.03e-09	0.206516
A14.724.Pharynx	4.22e-10	1.09e-09	0.348865	1.77e-10	1.11e-09	0.436733
A11.872.190.260.Embryoid.Bodies	4.42e-10	1.17e-09	0.352831	7.35e-10	1.17e-09	0.265115
Cells_Transformed_fibroblasts	3.13e-10	1.06e-09	0.383506	2.18e-10	1.04e-09	0.416953
A15.378.316.Bone.Marrow.Cells	3.72e-10	1.27e-09	0.384655	-1.85e-10	1.28e-09	0.557633
A11.872.Stem.Cells	3.42e-10	1.29e-09	0.395825	7.77e-10	1.3e-09	0.274922
A11.118.637.555.567.569.200.700.T.Lymphocytes..Regulatory	2.81e-10	1.13e-09	0.401905	-2.15e-10	1.11e-09	0.576527
Cervix_Ectocervix	2.34e-10	1.14e-09	0.418319	1.15e-10	1.14e-09	0.459932
A08.186.211.730.885.287.249.487.Corpus.Striatum	2.11e-10	1.07e-09	0.421885	1.86e-10	1.04e-09	0.429278
A15.382.680.Phagocytes	2.41e-10	1.25e-09	0.423321	-2.65e-10	1.25e-09	0.583749
A11.329.Connective.Tissue.Cells	2.19e-10	1.19e-09	0.426963	3.78e-10	1.18e-09	0.374224
Cells_EBV-transformed_lymphocytes	1.89e-10	1.2e-09	0.437478	3.29e-10	1.16e-09	0.388455
A10.615.284.473.Chorion	1.72e-10	1.12e-09	0.439038	1.41e-10	1.12e-09	0.449828
A03.556.124.369.Intestinal.Mucosa	1.19e-10	1.2e-09	0.460617	3.2e-10	1.19e-09	0.393776
A11.436.348.Hepatocytes	1.05e-10	1.22e-09	0.465607	2.67e-10	1.21e-09	0.412613
A15.145.229.637.555.567.562.725.Plasma.Cells	8.03e-11	1.37e-09	0.476665	5.38e-11	1.33e-09	0.483851
A06.407.Endocrine.Glands	-7.4e-12	9.77e-10	0.503022	6.28e-10	9.6e-10	0.256286
A07.541.510.110.Aortic.Valve	-1.55e-11	1.11e-09	0.505581	1.89e-10	1.09e-09	0.431227
A06.407.071.Adrenal.Glands	-3.3e-11	1.15e-09	0.511459	3.78e-10	1.14e-09	0.370313
A15.382.490.555.567.622.Lymphocytes..Null	-4.89e-11	1.25e-09	0.515598	4.58e-11	1.25e-09	0.485432
Esophagus_Mucosa	-5.04e-11	1.1e-09	0.518267	2.97e-10	1.13e-09	0.396264
A02.835.583.443.800.800.Synovial.Fluid	-6.3e-11	1.21e-09	0.520843	9.85e-10	1.19e-09	0.204817
Adipose_Subcutaneous	-7.22e-11	1.06e-09	0.527104	-3.15e-10	1.05e-09	0.618112
Lung	-8.57e-11	1.05e-09	0.532501	1.9e-10	1.08e-09	0.430005
A10.165.450.300.425.Keloid	-1.05e-10	1.19e-09	0.535144	-3e-10	1.14e-09	0.604012
A03.556.124.526.767.Rectum	-1.16e-10	1.25e-09	0.537082	1.23e-10	1.25e-09	0.460892
A11.436.275.Endothelial.Cells	-1.38e-10	1.22e-09	0.544959	-5.86e-10	1.24e-09	0.681504
A14.549.167.646.Periodontium	-1.94e-10	1.29e-09	0.559902	-1.34e-10	1.28e-09	0.541902
A10.165.450.300.Cicatrix	-1.68e-10	1.09e-09	0.561086	-3.22e-10	1.08e-09	0.616834
A05.360.319.679.490.Endometrium	-1.82e-10	1.14e-09	0.563186	2.75e-10	1.17e-09	0.406966
A15.382.812.522.Macrophages	-2.07e-10	1.3e-09	0.563467	-4.09e-10	1.33e-09	0.621036
A10.615.789.Serous.Membrane	-2.25e-10	1.16e-09	0.576883	-3.93e-11	1.17e-09	0.513394
Adipose_Visceral_(Omentum)	-2.08e-10	1.04e-09	0.579248	-2.17e-10	1.02e-09	0.584119
Stomach	-2.17e-10	9.99e-10	0.586113	-2.39e-10	1.01e-09	0.593746
A02.835.232.834.151.Cervical.Vertebrae	-3.32e-10	1.26e-09	0.604028	2.75e-10	1.3e-09	0.416203
A03.556.875.500.Esophagus	-3.45e-10	1.27e-09	0.607168	-4.58e-10	1.21e-09	0.646851
A05.360.319.Genitalia..Female	-2.8e-10	1e-09	0.609756	-1.08e-10	9.82e-10	0.543687
A10.336.707.Prostate	-3.02e-10	1.03e-09	0.614812	4.95e-10	1.07e-09	0.322009
A11.872.700.500.Induced.Pluripotent.Stem.Cells	-3.58e-10	1.21e-09	0.616634	-4.39e-11	1.19e-09	0.514758
A05.360.319.679.Uterus	-3.69e-10	1.22e-09	0.618389	-1.63e-10	1.25e-09	0.551683
A05.360.Genitalia	-3.84e-10	1.09e-09	0.638248	2.22e-10	1.11e-09	0.420917
A10.165.114.830.500.750.Subcutaneous.Fat..Abdominal	-4.56e-10	1.14e-09	0.655932	-7.39e-10	1.11e-09	0.7465
A14.724.557.Nasopharynx	-4.41e-10	1.1e-09	0.656005	-5.98e-10	1.08e-09	0.709561
Breast_Mammary_Tissue	-5.31e-10	1.04e-09	0.695006	-6.58e-10	1.01e-09	0.741981
A03.556.249.124.Ileum	-5.92e-10	1.15e-09	0.696447	-2.2e-10	1.24e-09	0.570362
Skin_Not_Sun_Exposed_(Suprapubic)	-6.01e-10	1.16e-09	0.697878	-4.04e-10	1.12e-09	0.641425
A11.872.378.590.817.Megakaryocyte.Erythroid.Progenitor.Cells	-6.25e-10	1.19e-09	0.700885	-2.86e-10	1.2e-09	0.593797
Colon_Transverse	-6.78e-10	1.23e-09	0.708736	-7.6e-10	1.17e-09	0.741283
A03.620.Liver	-6.38e-10	1.13e-09	0.713144	-4.92e-10	1.15e-09	0.666002
A11.329.171.Chondrocytes	-6.85e-10	1.2e-09	0.716613	-8.66e-10	1.15e-09	0.773299
A05.360.444.Genitalia..Male	-6.39e-10	1.09e-09	0.721475	2.23e-10	1.11e-09	0.420667
A11.436.329.Granulosa.Cells	-6.36e-10	1.08e-09	0.721635	-5.92e-10	1.08e-09	0.708382
Whole_Blood	-5.92e-10	9.73e-10	0.728575	-6.52e-10	1.01e-09	0.739537
A11.329.372.600.Macrophages..Alveolar	-6.1e-10	9.98e-10	0.729349	-7.49e-10	1.03e-09	0.766794
A10.165.114.830.750.Subcutaneous.Fat	-6.83e-10	1.11e-09	0.731524	-7.91e-10	1.1e-09	0.764253
A11.329.629.Osteoblasts	-7.52e-10	1.16e-09	0.742397	-2.68e-10	1.18e-09	0.590234
A09.371.Eye	-8.26e-10	1.27e-09	0.742851	-4.64e-10	1.24e-09	0.646081
A06.407.312.Gonads	-6.6e-10	9.73e-10	0.751245	-3.58e-10	9.56e-10	0.645818
A07.231.Blood.Vessels	-8.41e-10	1.14e-09	0.768848	-1.1e-09	1.17e-09	0.826638
A11.443.Erythroid.Cells	-8.88e-10	1.2e-09	0.771038	-8.31e-10	1.19e-09	0.758393
A04.531.520.Nasal.Mucosa	-8.68e-10	1.13e-09	0.778356	-6.58e-10	1.16e-09	0.714954
A03.556.500.760.Salivary.Glands	-1.08e-09	1.4e-09	0.780844	-9.21e-10	1.44e-09	0.739077
Vagina	-8.68e-10	1.1e-09	0.785436	-9.59e-10	1.08e-09	0.813011
Minor_Salivary_Gland	-7.94e-10	9.93e-10	0.787969	-8.2e-10	1.02e-09	0.79002
A05.360.319.114.373.Fallopian.Tubes	-8.02e-10	9.92e-10	0.790725	-7.13e-10	9.75e-10	0.767802
A11.329.228.Fibroblasts	-8.55e-10	1.06e-09	0.791005	-9.37e-10	1.06e-09	0.81261
A10.272.497.Epidermis	-1.02e-09	1.26e-09	0.791366	-1.19e-09	1.28e-09	0.824838
A10.615.Membranes	-1.02e-09	1.23e-09	0.798339	-5.08e-10	1.22e-09	0.661276
A03.556.124.684.Intestine..Small	-9.98e-10	1.18e-09	0.800589	-8.86e-10	1.23e-09	0.764964
A05.360.319.887.Vulva	-9.61e-10	1.13e-09	0.802864	-8.08e-10	1.09e-09	0.771137
A17.815.Skin	-1.04e-09	1.21e-09	0.804887	-8.68e-10	1.17e-09	0.77097
A02.835.583.443.800.Synovial.Membrane	-1.02e-09	1.15e-09	0.811176	-1.48e-09	1.09e-09	0.913109
A03.556.249.249.356.668.Colon..Sigmoid	-9.58e-10	1.08e-09	0.8122	-1.22e-09	1.08e-09	0.871618
Skin_Sun_Exposed_(Lower_leg)	-1.08e-09	1.11e-09	0.835078	-9.62e-10	1.08e-09	0.813072
Pancreas	-1.03e-09	1.06e-09	0.835233	-9.47e-10	1.07e-09	0.812742
A11.872.040.Adult.Stem.Cells	-1.16e-09	1.14e-09	0.844157	-1.17e-09	1.17e-09	0.842042
A05.360.319.114.630.Ovary	-1e-09	9.8e-10	0.846823	-5.39e-10	9.61e-10	0.712417
A03.556.249.249.356.Colon	-1.26e-09	1.23e-09	0.848867	-1.31e-09	1.19e-09	0.863467
A10.615.550.599.Mouth.Mucosa	-1.27e-09	1.21e-09	0.8516	-6.14e-10	1.19e-09	0.696485
A10.549.Lymphoid.Tissue	-1.21e-09	1.15e-09	0.852561	-6.28e-10	1.19e-09	0.701989
A10.690.Muscles	-1.22e-09	1.16e-09	0.852643	-1.47e-09	1.13e-09	0.902834
A15.382.Immune.System	-1.23e-09	1.17e-09	0.853696	-1.27e-09	1.15e-09	0.86687
A11.329.830.Stromal.Cells	-1.19e-09	1.1e-09	0.860439	-1.13e-09	1.12e-09	0.843863
A07.231.908.Veins	-1.16e-09	1.05e-09	0.863938	-1.87e-09	1.09e-09	0.95758
A03.556.500.760.464.Parotid.Gland	-1.62e-09	1.37e-09	0.881855	-1.4e-09	1.4e-09	0.841472
A04.411.Lung	-1.46e-09	1.22e-09	0.884613	-1.12e-09	1.23e-09	0.818304
Nerve_Tibial	-1.16e-09	9.55e-10	0.887905	-8.3e-10	9.8e-10	0.801406
A03.556.124.Intestines	-1.46e-09	1.19e-09	0.889859	-1.28e-09	1.17e-09	0.862328
A11.436.397.Keratinocytes	-1.33e-09	1.08e-09	0.890915	-1.34e-09	1.13e-09	0.882246
A05.360.319.679.256.Cervix.Uteri	-1.61e-09	1.26e-09	0.898121	-1.36e-09	1.27e-09	0.857728
A05.360.444.492.362.Foreskin	-1.19e-09	9.26e-10	0.900428	-1.32e-09	9.14e-10	0.926301
Kidney_Cortex	-1.39e-09	1.07e-09	0.902856	-1.5e-09	1.08e-09	0.917983
A10.615.550.Mucous.Membrane	-1.59e-09	1.2e-09	0.907431	-1.02e-09	1.19e-09	0.804171
A03.734.414.Islets.of.Langerhans	-1.63e-09	1.2e-09	0.912327	-9.75e-10	1.21e-09	0.790398
A11.872.580.Mesenchymal.Stem.Cells	-1.55e-09	1.14e-09	0.913163	-1.06e-09	1.13e-09	0.825885
A03.556.Gastrointestinal.Tract	-1.53e-09	1.11e-09	0.916216	-1.23e-09	1.07e-09	0.873626
A14.549.167.Dentition	-1.55e-09	1.12e-09	0.917364	-1.28e-09	1.11e-09	0.875185
A10.549.400.Lymph.Nodes	-1.52e-09	1.08e-09	0.92162	-7.52e-10	1.15e-09	0.74368
A03.734.Pancreas	-1.47e-09	1.03e-09	0.922387	-9.69e-10	1.05e-09	0.822079
A15.145.846.Serum	-1.56e-09	1.09e-09	0.924093	-2.08e-09	1.12e-09	0.968773
A10.272.Epithelium	-1.65e-09	1.12e-09	0.928634	-1.32e-09	1.17e-09	0.870899
Liver	-1.63e-09	1.06e-09	0.938557	-1.69e-09	1.07e-09	0.943093
A07.231.908.670.874.Umbilical.Veins	-1.59e-09	1.02e-09	0.939784	-2.12e-09	1.07e-09	0.976213
A02.633.567.850.Quadriceps.Muscle	-1.7e-09	1.08e-09	0.942234	-2.11e-09	1.09e-09	0.973813
A05.810.453.Kidney	-1.74e-09	1.03e-09	0.954513	-1.61e-09	1.03e-09	0.942122
A11.436.Epithelial.Cells	-2.45e-09	1.41e-09	0.958968	-2.1e-09	1.4e-09	0.933033
A15.145.229.188.Blood.Platelets	-1.97e-09	1.12e-09	0.960559	-1.9e-09	1.15e-09	0.950178
A14.549.885.Tongue	-2.1e-09	1.17e-09	0.96335	-2.38e-09	1.17e-09	0.979055
A14.549.Mouth	-2.18e-09	1.21e-09	0.963863	-1.67e-09	1.21e-09	0.91642
Heart_Left_Ventricle	-1.83e-09	9.83e-10	0.968629	-1.81e-09	9.97e-10	0.965104
A07.541.358.Heart.Atria	-1.86e-09	9.87e-10	0.970406	-1.49e-09	9.75e-10	0.937255
A05.810.453.324.Kidney.Cortex	-1.93e-09	1.02e-09	0.971035	-1.65e-09	9.82e-10	0.95344
Adrenal_Gland	-2.23e-09	1.08e-09	0.980137	-1.76e-09	1.08e-09	0.948614
A11.436.294.064.Glucagon.Secreting.Cells	-2.29e-09	1.1e-09	0.981415	-1.92e-09	1.09e-09	0.960957
A07.541.Heart	-2.1e-09	9.97e-10	0.98228	-2.04e-09	1.03e-09	0.976285
Heart_Atrial_Appendage	-2.06e-09	9.13e-10	0.987971	-1.95e-09	9.23e-10	0.982894
A07.541.358.100.Atrial.Appendage	-2.24e-09	9.91e-10	0.987985	-1.81e-09	9.82e-10	0.967715
A03.556.249.249.209.Cecum	-2.56e-09	1.1e-09	0.989979	-2.6e-09	1.05e-09	0.993396
A07.541.560.Heart.Ventricles	-2.43e-09	1.01e-09	0.991823	-2.34e-09	1.07e-09	0.985601
A05.810.890.Urinary.Bladder	-2.75e-09	1.14e-09	0.991876	-2.64e-09	1.19e-09	0.986448
Small_Intestine_Terminal_Ileum	-2.58e-09	1.07e-09	0.992115	-2.76e-09	1.09e-09	0.994267
A11.382.Endocrine.Cells	-2.71e-09	1.01e-09	0.996413	-2.44e-09	1.04e-09	0.990442
Muscle_Skeletal	-2.52e-09	9.17e-10	0.996963	-2.49e-09	8.99e-10	0.997164

### Sheet: ST12
Supplementary Table 12: Chromatin enrichment of pain intensity in the full and supplementary GWAS (Bonferonni correction p value = 1.02e-04)
Name	Full GWAS			Supplementary GWAS
	Coefficient	Coefficient_std_error	Coefficient_P_value	Coefficient	Coefficient_std_error	Coefficient_P_value
Fetal_Brain_Female__H3K4me1	9.13e-08	1.53e-08	1.24e-09	9.33e-08	1.56e-08	1.19e-09
Fetal_Brain_Male__DNase	1.18e-07	2.04e-08	3.45e-09	1.15e-07	2.06e-08	1.19e-08
Fetal_Brain_Female__DNase	1.39e-07	2.41e-08	3.88e-09	1.34e-07	2.33e-08	4.81e-09
Brain_Dorsolateral_Prefrontal_Cortex__H3K27ac	6.06e-08	1.06e-08	5.07e-09	6.48e-08	1.08e-08	1.03e-09
Fetal_Brain_Male__H3K4me1	5.24e-08	9.41e-09	1.29e-08	4.94e-08	9.47e-09	9.41e-08
Brain_Inferior_Temporal_Lobe__H3K27ac	4.41e-08	8.15e-09	3.11e-08	4.72e-08	8.49e-09	1.36e-08
Brain_Angular_Gyrus__H3K27ac	5.13e-08	1.02e-08	2.15e-07	5.63e-08	1.07e-08	6.94e-08
Fetal_Brain_Female__H3K4me3	1.65e-07	3.34e-08	3.7e-07	1.64e-07	3.4e-08	7.04e-07
Brain_Germinal_Matrix__H3K4me3	1.83e-07	3.84e-08	9.5e-07	1.68e-07	3.78e-08	4.09e-06
Brain_Anterior_Caudate__H3K27ac	4.07e-08	8.86e-09	2.18e-06	4.38e-08	9.35e-09	1.4e-06
Brain_Anterior_Caudate__H3K9ac	8.28e-08	2.01e-08	1.84e-05	9.67e-08	2.04e-08	1.04e-06
Brain_Dorsolateral_Prefrontal_Cortex__H3K9ac	1.13e-07	2.74e-08	1.84e-05	1.21e-07	2.84e-08	1.02e-05
Brain_Inferior_Temporal_Lobe__H3K4me3	1.08e-07	2.72e-08	3.64e-05	1.14e-07	2.77e-08	1.97e-05
Brain_Angular_Gyrus__H3K9ac	8.78e-08	2.33e-08	8.42e-05	1.01e-07	2.45e-08	1.95e-05
Brain_Dorsolateral_Prefrontal_Cortex__H3K4me1	4.9e-08	1.31e-08	8.98e-05	5.68e-08	1.3e-08	5.97e-06
Brain_Anterior_Caudate__H3K4me1	3.68e-08	9.96e-09	0.000111682	4.25e-08	9.54e-09	4.11e-06
Brain_Dorsolateral_Prefrontal_Cortex__H3K4me3	1.07e-07	2.93e-08	0.000132286	9.83e-08	2.89e-08	0.000336211
Brain_Cingulate_Gyrus__H3K9ac	8.43e-08	2.37e-08	0.000188215	9.2e-08	2.49e-08	0.0001098
Brain_Cingulate_Gyrus__H3K27ac	3.4e-08	9.66e-09	0.000212051	3.75e-08	9.91e-09	7.61e-05
Brain_Inferior_Temporal_Lobe__H3K9ac	6.83e-08	2e-08	0.000309483	8.08e-08	2.05e-08	4.09e-05
Brain_Germinal_Matrix__H3K4me1	6.6e-08	2.02e-08	0.000553707	6.3e-08	2.06e-08	0.00110211
Brain_Angular_Gyrus__H3K4me3	9.19e-08	3.02e-08	0.00117279	1.08e-07	3.09e-08	0.000223999
Colon-Sigm_ENTEX__H3K4me3	1.2e-07	4.13e-08	0.00179787	9.18e-08	4.06e-08	0.0119117
Brain_Angular_Gyrus__H3K4me1	3.24e-08	1.17e-08	0.00283359	4.03e-08	1.17e-08	0.000279294
Cortex_derived_primary_cultured_neurospheres__H3K4me3	1.1e-07	3.99e-08	0.00288443	1.22e-07	4.14e-08	0.00153901
Fetal_Brain_Female__H3K36me3	3.13e-08	1.14e-08	0.00303845	3.26e-08	1.1e-08	0.00148833
Brain_Cingulate_Gyrus__H3K4me3	7.77e-08	2.89e-08	0.00355964	8.6e-08	2.84e-08	0.00125351
Ganglion_Eminence_derived_primary_cultured_neurospheres__H3K4me3	8.61e-08	3.25e-08	0.00403262	9.7e-08	3.32e-08	0.00176557
Ovary__DNase	5.18e-08	2.03e-08	0.00531944	5.63e-08	2.03e-08	0.00273884
Pancreatic_Islets__H3K4me1	3.72e-08	1.47e-08	0.00563138	3.95e-08	1.41e-08	0.00246096
Brain_Anterior_Caudate__H3K4me3	6.35e-08	2.53e-08	0.00594709	7.1e-08	2.47e-08	0.00199573
Brain_Dorsolateral_Prefrontal_Cortex__H3K36me3	3.41e-08	1.37e-08	0.00647637	3.36e-08	1.39e-08	0.00790383
Ganglion_Eminence_derived_primary_cultured_neurospheres__H3K4me1	3.14e-08	1.27e-08	0.00675773	3.26e-08	1.28e-08	0.00533329
Testis_ENTEX__H3K27ac	1.46e-08	6.11e-09	0.00851127	1.6e-08	6.25e-09	0.00528634
Foreskin_Fibroblast_Primary_Cells_skin02__H3K4me3	3.49e-08	1.46e-08	0.00851873	3.99e-08	1.59e-08	0.00589449
Brain_Hippocampus_Middle__H3K27ac	2.16e-08	9.17e-09	0.0093235	2.66e-08	9.53e-09	0.00264967
Mammary_ENTEX__H3K36me3	2.11e-08	9.44e-09	0.0126217	2.24e-08	9.74e-09	0.0108304
Brain_Cingulate_Gyrus__H3K4me1	2.26e-08	1.04e-08	0.0146118	2.71e-08	1e-08	0.00339245
Nerve-Tibial_ENTEX__H3K4me1	1.79e-08	8.35e-09	0.0161633	1.48e-08	8.32e-09	0.0374055
Fetal_Stomach__H3K36me3	1.7e-08	8e-09	0.0168985	1.64e-08	7.82e-09	0.0179643
Brain_Inferior_Temporal_Lobe__H3K4me1	2.72e-08	1.31e-08	0.0188259	3.62e-08	1.32e-08	0.00293924
Primary_T_helper_cells_PMA-I_stimulated__H3K4me1	1.78e-08	8.58e-09	0.0191863	1.55e-08	8.3e-09	0.0311471
Cortex_derived_primary_cultured_neurospheres__H3K36me3	2.28e-08	1.11e-08	0.0196218	2.91e-08	1.13e-08	0.0050288
Fetal_Adrenal_Gland__DNase	4.78e-08	2.41e-08	0.0236956	5.63e-08	2.36e-08	0.0084826
Brain_Inferior_Temporal_Lobe__H3K36me3	2.46e-08	1.28e-08	0.0271189	2.72e-08	1.31e-08	0.0193439
Primary_B_cells_from_cord_blood__H3K4me1	1.63e-08	8.56e-09	0.0285586	1.85e-08	9.12e-09	0.0211911
Uterus_ENTEX__H3K4me3	7.98e-08	4.22e-08	0.0292059	7.9e-08	4.28e-08	0.0324049
Primary_T_helper_memory_cells_from_peripheral_blood_2__H3K4me1	1.85e-08	9.87e-09	0.0307041	1.7e-08	1.01e-08	0.0469447
Primary_B_cells_from_peripheral_blood__H3K27ac	2.1e-08	1.12e-08	0.0309858	2.24e-08	1.22e-08	0.0330798
Ovary_ENTEX__H3K4me3	8.44e-08	4.53e-08	0.0312991	9.52e-08	4.79e-08	0.0234224
Brain_Hippocampus_Middle__H3K4me1	1.49e-08	8.03e-09	0.0315151	1.88e-08	7.69e-09	0.00728552
Ovary__H3K27ac	2.74e-08	1.49e-08	0.0333331	2.73e-08	1.52e-08	0.0360396
Brain_Substantia_Nigra__H3K27ac	1.47e-08	8.03e-09	0.0340533	1.77e-08	8.08e-09	0.0140176
Nerve-Tibial_ENTEX__H3K27ac	1.21e-08	6.71e-09	0.0357852	1.06e-08	6.54e-09	0.0521462
Brain_Substantia_Nigra__H3K4me1	1.61e-08	8.92e-09	0.0359513	1.97e-08	8.46e-09	0.00995159
Brain_Substantia_Nigra__H3K4me3	5.33e-08	2.97e-08	0.0361497	5.58e-08	3.02e-08	0.0322148
Primary_T_helper_memory_cells_from_peripheral_blood_1__H3K4me1	1.82e-08	1.04e-08	0.0397845	1.64e-08	1.05e-08	0.0589007
Heart-LV_ENTEX__H3K4me1	2.44e-08	1.41e-08	0.0421768	2.72e-08	1.45e-08	0.0307801
Pancreatic_Islets__H3K4me3	7.08e-08	4.1e-08	0.0423262	5.78e-08	3.87e-08	0.0673096
Primary_T_helper_cells_from_peripheral_blood__H3K4me1	1.68e-08	9.93e-09	0.0449439	1.45e-08	9.52e-09	0.0641984
Spleen_ENTEX__H3K27ac	1.1e-08	6.64e-09	0.048539	1.09e-08	6.83e-09	0.0551847
Nerve-Tibial_ENTEX__H3K4me3	5.66e-08	3.46e-08	0.0508374	3.77e-08	3.39e-08	0.133087
Ganglion_Eminence_derived_primary_cultured_neurospheres__H3K36me3	1.86e-08	1.14e-08	0.0517823	2.26e-08	1.17e-08	0.0268174
Spleen_ENTEX__H3K4me3	2.01e-08	1.24e-08	0.0521624	2.11e-08	1.2e-08	0.0396601
Ovary__H3K4me1	1.94e-08	1.21e-08	0.0536355	1.85e-08	1.24e-08	0.0669958
Esoph-Muscularis_ENTEX__H3K4me1	1.61e-08	1e-08	0.054871	1.78e-08	9.62e-09	0.0319132
Foreskin_Fibroblast_Primary_Cells_skin01__H3K4me3	2.75e-08	1.76e-08	0.0587414	3.46e-08	1.92e-08	0.0354569
Primary_hematopoietic_stem_cells_G-CSF-mobilized_Female__H3K27ac	2.08e-08	1.34e-08	0.0604526	2.58e-08	1.34e-08	0.0272464
Brain_Germinal_Matrix__H3K36me3	2.31e-08	1.5e-08	0.0617795	2.81e-08	1.47e-08	0.0279492
Primary_T_cells_from_cord_blood__DNase	3.44e-08	2.32e-08	0.0690006	3.5e-08	2.48e-08	0.0789906
Primary_T_regulatory_cells_from_peripheral_blood__H3K4me1	1.74e-08	1.18e-08	0.0695787	1.39e-08	1.19e-08	0.121116
Fetal_Thymus__H3K36me3	1.05e-08	7.39e-09	0.0772618	1.18e-08	7.03e-09	0.0470046
Primary_monocytes_from_peripheral_blood__DNase	3.01e-08	2.14e-08	0.0794236	2.67e-08	2.1e-08	0.101894
Brain_Substantia_Nigra__H3K9ac	3.32e-08	2.39e-08	0.0825544	4.33e-08	2.41e-08	0.0360299
Cortex_derived_primary_cultured_neurospheres__H3K4me1	1.31e-08	9.45e-09	0.0831228	1.39e-08	9.36e-09	0.0681561
NHDF-Ad_Adult_Dermal_Fibroblast_Primary_Cells__H3K4me3	5.94e-08	4.3e-08	0.0838342	4.88e-08	4.19e-08	0.122074
Primary_B_cells_from_peripheral_blood__DNase	2.37e-08	1.73e-08	0.0844407	2.38e-08	1.85e-08	0.0985332
Artery-Coronary_ENTEX__H3K27ac	9.55e-09	6.96e-09	0.0852523	9.11e-09	6.91e-09	0.0936696
liver_ENTEX__H3K4me3	2.13e-08	1.62e-08	0.0939958	2e-08	1.64e-08	0.110865
Primary_T_helper_17_cells_PMA-I_stimulated__H3K4me1	1.56e-08	1.19e-08	0.0952279	1.37e-08	1.2e-08	0.12785
Right_Atrium__H3K36me3	2.97e-08	2.32e-08	0.0999163	2.22e-08	2.46e-08	0.183509
Right_Atrium__H3K4me3	4.79e-08	3.94e-08	0.111878	2.95e-08	3.97e-08	0.228322
Primary_neutrophils_from_peripheral_blood__H3K4me1	7.72e-09	6.4e-09	0.11402	1.01e-08	6.5e-09	0.0610915
Fetal_Adrenal_Gland__H3K36me3	1.01e-08	8.39e-09	0.115005	1.01e-08	8.73e-09	0.123952
Foreskin_Fibroblast_Primary_Cells_skin02__H3K27ac	1.31e-08	1.1e-08	0.116008	1.43e-08	1.12e-08	0.101104
Primary_T_cells_effector_memory_enriched_from_peripheral_blood__H3K4me1	1.97e-08	1.66e-08	0.117327	1.51e-08	1.7e-08	0.186999
Breast_variant_Human_Mammary_Epithelial_Cells_(vHMEC)__H3K4me3	4.16e-08	3.52e-08	0.118784	3.27e-08	3.49e-08	0.1748
Esoph-Mucosa_ENTEX__H3K36me3	1.6e-08	1.36e-08	0.120294	2.29e-08	1.32e-08	0.0416638
Fetal_Adrenal_Gland__H3K27ac	1.16e-08	1e-08	0.124696	1.38e-08	9.98e-09	0.0835808
Heart-Atrial_ENTEX__H3K27ac	9.05e-09	8.03e-09	0.129889	1.15e-08	7.86e-09	0.0717646
Foreskin_Melanocyte_Primary_Cells_skin01__H3K4me3	3.24e-08	2.9e-08	0.132425	3.97e-08	3.08e-08	0.0984185
Primary_B_cells_from_peripheral_blood__H3K36me3	7.96e-09	7.18e-09	0.133984	8e-09	7.68e-09	0.148786
Adrenal_gland_ENTEX__H3K27ac	7.79e-09	7.29e-09	0.142451	1.01e-08	7.5e-09	0.0881942
Primary_T_helper_memory_cells_from_peripheral_blood_2__H3K27ac	1.91e-08	1.79e-08	0.143585	2.79e-08	1.73e-08	0.053692
NHLF_Lung_Fibroblast_Primary_Cells__H3K4me3	4.64e-08	4.39e-08	0.145485	2.87e-08	4.38e-08	0.256562
Esoph-Muscularis_ENTEX__H3K36me3	1.15e-08	1.1e-08	0.147297	1.27e-08	1.09e-08	0.122972
Primary_T_helper_naive_cells_from_peripheral_blood_2__H3K4me1	9.81e-09	9.51e-09	0.150964	7.04e-09	8.82e-09	0.212369
Fetal_Muscle_Trunk__H3K36me3	1.25e-08	1.23e-08	0.155242	1.49e-08	1.18e-08	0.102839
Stomach_ENTEX__H3K36me3	8.08e-09	8.19e-09	0.161745	6.53e-09	8.07e-09	0.209226
liver_ENTEX__H3K27ac	6.17e-09	6.28e-09	0.162795	5.3e-09	6.04e-09	0.190245
Adipose_Nuclei__H3K27ac	6.45e-09	6.88e-09	0.174051	4.58e-09	7.38e-09	0.267459
Primary_hematopoietic_stem_cells_G-CSF-mobilized_Female__DNase	2.03e-08	2.19e-08	0.176569	2.52e-08	2.23e-08	0.129297
Primary_monocytes_from_peripheral_blood__H3K27ac	1.17e-08	1.27e-08	0.176656	1.36e-08	1.32e-08	0.150533
Primary_T_killer_naive_cells_from_peripheral_blood__H3K4me1	9.51e-09	1.03e-08	0.177372	9.51e-09	9.64e-09	0.162062
Foreskin_Fibroblast_Primary_Cells_skin01__DNase	1.93e-08	2.1e-08	0.17882	2.44e-08	2.28e-08	0.142317
Primary_B_cells_from_cord_blood__H3K36me3	2.61e-08	2.9e-08	0.183607	2.64e-08	3.18e-08	0.203718
Primary_Natural_Killer_cells_from_peripheral_blood__H3K27ac	9.78e-09	1.08e-08	0.183651	9.4e-09	1.11e-08	0.198527
Brain_Hippocampus_Middle__H3K36me3	1.08e-08	1.23e-08	0.190002	1.69e-08	1.32e-08	0.100287
Heart-Atrial_ENTEX__H3K36me3	9e-09	1.03e-08	0.190323	9.32e-09	1.03e-08	0.183073
Spleen_ENTEX__H3K36me3	5.53e-09	6.39e-09	0.193398	3.98e-09	6.54e-09	0.271423
Heart-LV_ENTEX__H3K36me3	1.2e-08	1.39e-08	0.194438	8.34e-09	1.4e-08	0.275106
Primary_B_cells_from_peripheral_blood__H3K4me1	5.77e-09	6.87e-09	0.200436	5.57e-09	7.16e-09	0.218561
Primary_T_cells_from_peripheral_blood__H3K4me1	8.88e-09	1.06e-08	0.2008	6.15e-09	1.03e-08	0.276084
Aorta__H3K4me3	3.79e-08	4.56e-08	0.202673	1.54e-08	4.48e-08	0.365751
Primary_monocytes_from_peripheral_blood__H3K4me1	5.86e-09	7.15e-09	0.206061	8.99e-09	7.11e-09	0.102968
Brain_Hippocampus_Middle__H3K4me3	1.8e-08	2.22e-08	0.208207	2.78e-08	2.16e-08	0.099617
Fetal_Brain_Male__H3K4me3	4.81e-08	6.16e-08	0.21748	4.29e-08	6.34e-08	0.249272
Primary_Natural_Killer_cells_from_peripheral_blood__H3K4me1	6.33e-09	8.2e-09	0.220009	6.96e-09	8.27e-09	0.200089
Pancreatic_Islets__H3K27ac	2.95e-08	3.85e-08	0.221469	3.35e-08	3.74e-08	0.185515
Primary_monocytes_from_peripheral_blood__H3K4me3	2.49e-08	3.32e-08	0.227024	3.1e-08	3.42e-08	0.182648
Adipose_Nuclei__H3K9ac	1.64e-08	2.26e-08	0.234551	1.35e-08	2.35e-08	0.283115
Heart-Atrial_ENTEX__H3K4me3	2.18e-08	3.04e-08	0.236717	1.31e-08	3.15e-08	0.338794
Thyroid_gland_ENTEX__H3K36me3	6.11e-09	8.6e-09	0.238582	1.12e-08	8.86e-09	0.102141
Esoph-GJ_ENTEX__H3K27ac	7.71e-09	1.1e-08	0.242023	4.38e-09	1.09e-08	0.343211
Primary_T_killer_memory_cells_from_peripheral_blood__H3K4me1	9.27e-09	1.33e-08	0.242359	7.56e-09	1.28e-08	0.277509
Primary_hematopoietic_stem_cells_short_term_culture__H3K36me3	5.86e-09	8.75e-09	0.251539	1.25e-08	8.64e-09	0.0739611
Brain_Cingulate_Gyrus__H3K36me3	9.96e-09	1.5e-08	0.253779	1.55e-08	1.52e-08	0.153866
Spleen__H3K27ac	1.01e-08	1.52e-08	0.254604	1.37e-08	1.58e-08	0.194114
Brain_Anterior_Caudate__H3K36me3	9.2e-09	1.4e-08	0.255881	1.44e-08	1.47e-08	0.164323
Foreskin_Fibroblast_Primary_Cells_skin01__H3K27ac	6.58e-09	1.01e-08	0.257167	8.01e-09	1.04e-08	0.219822
Esoph-GJ_ENTEX__H3K4me1	6.47e-09	9.93e-09	0.257556	7.05e-09	9.83e-09	0.236548
Primary_T_helper_naive_cells_from_peripheral_blood_1__H3K4me1	7.11e-09	1.1e-08	0.259766	3.81e-09	1.07e-08	0.361128
Lung_ENTEX__H3K4me3	2.52e-08	3.98e-08	0.263603	1.13e-08	4.08e-08	0.391344
Right_Atrium__H3K27ac	9.09e-09	1.46e-08	0.266174	3.93e-09	1.5e-08	0.396715
Primary_T_regulatory_cells_from_peripheral_blood__H3K27ac	7.1e-09	1.16e-08	0.27061	5.34e-09	1.17e-08	0.32447
Brain_Angular_Gyrus__H3K36me3	9.04e-09	1.5e-08	0.273183	1.39e-08	1.56e-08	0.185616
Ovary__H3K4me3	2.15e-08	3.57e-08	0.273393	2.06e-08	3.59e-08	0.28303
Thymus__H3K36me3	9.51e-09	1.63e-08	0.279779	9.45e-09	1.58e-08	0.274548
Primary_T_helper_cells_PMA-I_stimulated__H3K36me3	4.77e-09	8.35e-09	0.284156	2.08e-09	8.39e-09	0.40218
Artery-Coronary_ENTEX__H3K4me3	9.3e-09	1.67e-08	0.289096	1.21e-08	1.73e-08	0.242782
NHLF_Lung_Fibroblast_Primary_Cells__DNase	1.02e-08	1.84e-08	0.290468	7.77e-09	1.86e-08	0.338022
Heart-LV_ENTEX__H3K4me3	2.07e-08	3.76e-08	0.290781	1.52e-08	4.04e-08	0.353579
liver_ENTEX__H3K36me3	6.73e-09	1.23e-08	0.291822	7.64e-09	1.12e-08	0.248127
Foreskin_Fibroblast_Primary_Cells_skin02__DNase	1.06e-08	1.95e-08	0.292355	1.34e-08	2.02e-08	0.252937
Primary_Natural_Killer_cells_from_peripheral_blood__DNase	1.05e-08	1.93e-08	0.293436	1.33e-08	1.95e-08	0.248197
Primary_T_helper_cells_from_peripheral_blood__H3K36me3	4.09e-09	7.65e-09	0.296551	2.18e-09	7.59e-09	0.387085
Thyroid_gland_ENTEX__H3K4me1	2.97e-09	5.59e-09	0.297895	5.24e-10	5.47e-09	0.461861
Primary_hematopoietic_stem_cells_G-CSF-mobilized_Female__H3K4me1	4.05e-09	7.74e-09	0.300293	4.85e-09	7.97e-09	0.271494
Primary_hematopoietic_stem_cells__H3K4me1	8.86e-09	1.72e-08	0.30327	1.27e-08	1.84e-08	0.243839
Foreskin_Keratinocyte_Primary_Cells_skin02__H3K4me3	1.66e-08	3.3e-08	0.307686	1.57e-08	3.14e-08	0.307951
Primary_T_killer_memory_cells_from_peripheral_blood__H3K27ac	9.55e-09	1.94e-08	0.310873	1.93e-08	1.83e-08	0.146469
NHLF_Lung_Fibroblast_Primary_Cells__H3K36me3	7.96e-09	1.72e-08	0.321582	1.13e-08	1.72e-08	0.255653
Lung_ENTEX__H3K27ac	3.17e-09	7.13e-09	0.32811	3.96e-09	7.29e-09	0.293341
Primary_neutrophils_from_peripheral_blood__H3K4me3	6.72e-09	1.53e-08	0.330187	9.34e-09	1.53e-08	0.270682
Brain_Substantia_Nigra__H3K36me3	8.15e-09	1.89e-08	0.333402	1.75e-08	1.99e-08	0.190349
NHDF-Ad_Adult_Dermal_Fibroblast_Primary_Cells__H3K36me3	9.55e-09	2.28e-08	0.337821	2.53e-09	2.23e-08	0.454962
Foreskin_Fibroblast_Primary_Cells_skin01__H3K36me3	3.17e-09	7.66e-09	0.339794	5.15e-09	7.63e-09	0.249771
Esoph-Muscularis_ENTEX__H3K27ac	3.91e-09	9.89e-09	0.346329	1.95e-09	9.87e-09	0.421806
Primary_B_cells_from_peripheral_blood__H3K4me3	1.41e-08	3.62e-08	0.348729	2.08e-08	3.64e-08	0.283712
Primary_T_helper_memory_cells_from_peripheral_blood_1__H3K36me3	4.44e-09	1.22e-08	0.357721	-1.7e-09	1.18e-08	0.557496
Spleen__H3K4me3	9.03e-09	2.52e-08	0.360045	-1.97e-09	2.45e-08	0.532072
Liver__H3K4me1	2.43e-09	6.94e-09	0.363322	2.5e-09	6.79e-09	0.356165
Fetal_Adrenal_Gland__H3K4me1	3.09e-09	8.88e-09	0.363754	4.35e-09	8.99e-09	0.314284
Liver__H3K27ac	2.78e-09	8.14e-09	0.366622	1.87e-09	7.91e-09	0.406419
Primary_hematopoietic_stem_cells_G-CSF-mobilized_Male__H3K4me3	7.05e-09	2.11e-08	0.369037	1.92e-08	2.11e-08	0.180757
skeletal_muscle_ENTEX__H3K4me1	1.82e-09	5.45e-09	0.369048	1.46e-09	5.48e-09	0.394672
Colon-Sigm_ENTEX__H3K36me3	4.54e-09	1.36e-08	0.369106	2.64e-09	1.35e-08	0.422457
Aorta_ENTEX__H3K36me3	2.19e-09	6.54e-09	0.369136	9.49e-10	6.49e-09	0.44186
Primary_T_regulatory_cells_from_peripheral_blood__H3K36me3	2.84e-09	8.58e-09	0.370494	-5.63e-12	8.45e-09	0.500266
Primary_T_killer_naive_cells_from_peripheral_blood__H3K9ac	9.65e-09	3.01e-08	0.374086	1.12e-08	3.11e-08	0.359036
Liver__H3K9ac	5.06e-09	1.59e-08	0.374896	4.86e-09	1.56e-08	0.377482
Small_Intestine__H3K36me3	7.94e-09	2.67e-08	0.382965	1.42e-08	2.71e-08	0.300175
Fetal_Lung__H3K36me3	2.81e-09	9.45e-09	0.382974	1.73e-09	9.48e-09	0.427444
Psoas_Muscle__H3K4me3	1.38e-08	4.63e-08	0.383133	3.94e-09	4.5e-08	0.465159
Liver__H3K36me3	2.12e-09	7.15e-09	0.383421	3.44e-09	6.74e-09	0.304788
Liver__H3K4me3	3.75e-09	1.31e-08	0.387449	-3.91e-09	1.27e-08	0.620596
Esoph-Muscularis_ENTEX__H3K4me3	9.05e-09	3.17e-08	0.387535	1.44e-08	3.16e-08	0.324727
Primary_hematopoietic_stem_cells_short_term_culture__H3K4me1	2.72e-09	9.91e-09	0.391688	7.9e-09	1.02e-08	0.219035
Lung_ENTEX__H3K4me1	2.42e-09	9.2e-09	0.396313	3.54e-09	9.05e-09	0.347736
Uterus_ENTEX__H3K27ac	2e-09	7.94e-09	0.4005	2.88e-09	7.99e-09	0.35921
NHDF-Ad_Adult_Dermal_Fibroblast_Primary_Cells__H3K9ac	5.74e-09	2.5e-08	0.409176	-5.84e-09	2.62e-08	0.588231
Osteoblast_Primary_Cells__H3K4me3	5.41e-09	2.38e-08	0.409984	7.9e-09	2.28e-08	0.364798
Aorta__H3K4me1	3.78e-09	1.77e-08	0.415425	5.27e-09	1.78e-08	0.383798
Primary_T_cells_from_peripheral_blood__DNase	3.58e-09	1.93e-08	0.426557	6.09e-09	1.89e-08	0.373486
Colon-Sigm_ENTEX__H3K27ac	2.03e-09	1.13e-08	0.428498	3.64e-10	1.11e-08	0.486938
Primary_T_regulatory_cells_from_peripheral_blood__H3K4me3	4.51e-09	2.52e-08	0.428906	5.47e-09	2.54e-08	0.414728
Fetal_Intestine_Large__H3K4me3	6.07e-09	3.44e-08	0.429871	4.01e-09	3.64e-08	0.45612
Primary_hematopoietic_stem_cells__H3K4me3	5.64e-09	3.51e-08	0.436112	-5.21e-09	3.43e-08	0.560404
Primary_hematopoietic_stem_cells_G-CSF-mobilized_Male__H3K4me1	1.33e-09	8.34e-09	0.436522	2.92e-09	8.66e-09	0.368015
Colon_Smooth_Muscle__H3K36me3	2.09e-09	1.37e-08	0.43929	-5.02e-09	1.28e-08	0.652003
Fetal_Intestine_Small__H3K36me3	1.1e-09	7.4e-09	0.440874	-1.51e-09	7.9e-09	0.575592
Primary_T_cells_from_peripheral_blood__H3K36me3	1.19e-09	8.83e-09	0.446518	-8.85e-10	8.77e-09	0.540191
Pancreatic_Islets__H3K9ac	4.68e-09	4.54e-08	0.45898	2.66e-08	4.39e-08	0.27195
Left_Ventricle__H3K27ac	1.1e-09	1.14e-08	0.461368	-4.34e-10	1.13e-08	0.515396
Primary_T_helper_cells_PMA-I_stimulated__H3K27ac	9.18e-10	9.85e-09	0.462894	-6.85e-10	9.87e-09	0.527697
Primary_T_helper_naive_cells_from_peripheral_blood_1__H3K36me3	1.12e-09	1.24e-08	0.463795	-1.9e-10	1.22e-08	0.506226
Fetal_Adrenal_Gland__H3K4me3	4.18e-09	4.98e-08	0.466518	1.77e-09	4.64e-08	0.484783
Fetal_Muscle_Leg__H3K36me3	7.43e-10	1.14e-08	0.473909	1.82e-09	1.06e-08	0.43167
Primary_hematopoietic_stem_cells__H3K36me3	1.12e-09	2.06e-08	0.478378	8.92e-09	2.18e-08	0.341013
Primary_T_cells_effector_memory_enriched_from_peripheral_blood__H3K27ac	8.65e-10	1.65e-08	0.479126	5.48e-09	1.7e-08	0.373365
Primary_mononuclear_cells_from_peripheral_blood__H3K36me3	4.29e-10	9.97e-09	0.482844	-8.93e-10	9.53e-09	0.537306
liver_ENTEX__H3K4me1	1.27e-09	3.09e-08	0.483614	-6.18e-10	3.13e-08	0.507864
NHLF_Lung_Fibroblast_Primary_Cells__H3K27ac	4.78e-10	1.23e-08	0.484522	-8.24e-10	1.26e-08	0.52601
Primary_hematopoietic_stem_cells_G-CSF-mobilized_Female__H3K4me3	7.84e-10	3.03e-08	0.489659	6.93e-09	3.05e-08	0.410172
Artery-Tibial_ENTEX__H3K36me3	1.23e-10	1.07e-08	0.495413	-1.49e-09	1.04e-08	0.556842
Adrenal_gland_ENTEX__H3K4me3	1.98e-10	2.47e-08	0.496804	5.74e-09	2.41e-08	0.405961
Foreskin_Fibroblast_Primary_Cells_skin02__H3K36me3	-1.23e-10	9.35e-09	0.505266	3.26e-09	9.31e-09	0.363104
Foreskin_Melanocyte_Primary_Cells_skin03__H3K36me3	-9.98e-11	6.86e-09	0.505805	1.94e-09	7.23e-09	0.394023
Fetal_Kidney__H3K36me3	-6.87e-10	2.6e-08	0.510563	-1.16e-08	2.63e-08	0.669866
Primary_hematopoietic_stem_cells_G-CSF-mobilized_Female__H3K36me3	-2.52e-10	8.23e-09	0.512213	5.57e-09	8.2e-09	0.248211
Spleen_ENTEX__H3K4me1	-1.53e-09	2.38e-08	0.52554	-1.35e-09	2.37e-08	0.522765
Foreskin_Melanocyte_Primary_Cells_skin03__H3K4me3	-2.48e-09	2.83e-08	0.534913	4.43e-09	2.85e-08	0.438183
Primary_neutrophils_from_peripheral_blood__H3K36me3	-5.42e-10	6e-09	0.536023	-1.75e-09	5.83e-09	0.61794
Primary_T_cells_effector_memory_enriched_from_peripheral_blood__H3K36me3	-9.75e-10	1.07e-08	0.536416	-3.72e-09	1.02e-08	0.642304
Fetal_Lung__H3K9ac	-2.62e-09	2.81e-08	0.537196	-5.15e-09	2.75e-08	0.574124
Foreskin_Keratinocyte_Primary_Cells_skin03__H3K36me3	-6.03e-10	6.31e-09	0.538054	3.87e-11	6.55e-09	0.497644
Heart-LV_ENTEX__H3K27ac	-9.19e-10	9.52e-09	0.538462	-6e-10	9.27e-09	0.525796
Primary_T_helper_memory_cells_from_peripheral_blood_2__H3K36me3	-2.07e-09	1.74e-08	0.54728	-2.77e-09	1.69e-08	0.56503
Primary_T_helper_17_cells_PMA-I_stimulated__H3K27ac	-2.4e-09	1.96e-08	0.548642	1.36e-09	2.01e-08	0.473105
Ovary__H3K36me3	-1.67e-09	1.35e-08	0.549437	-7.05e-09	1.38e-08	0.695659
Fetal_Muscle_Leg__H3K4me3	-5.41e-09	4.21e-08	0.551069	-1.41e-08	4.31e-08	0.628127
Thyroid_gland_ENTEX__H3K4me3	-3.49e-09	2.46e-08	0.556295	4.88e-09	2.46e-08	0.421183
Primary_hematopoietic_stem_cells_G-CSF-mobilized_Male__H3K36me3	-1.14e-09	7.9e-09	0.557411	1.93e-09	7.84e-09	0.402928
Lung__H3K4me3	-5.94e-09	3.88e-08	0.560752	4.38e-09	4.04e-08	0.456751
Stomach_Mucosa__H3K36me3	-4.16e-09	2.56e-08	0.564545	-2.64e-09	2.49e-08	0.542196
Primary_T_helper_17_cells_PMA-I_stimulated__H3K36me3	-1.64e-09	9.9e-09	0.565678	-5.77e-09	9.29e-09	0.732853
Fetal_Kidney__H3K4me1	-4.23e-09	2.5e-08	0.567126	-1.37e-08	2.57e-08	0.702939
Breast_Myoepithelial_Primary_Cells__H3K36me3	-1.4e-09	7.85e-09	0.570959	-4.48e-09	8.19e-09	0.707871
Fetal_Kidney__DNase	-4.12e-09	2.2e-08	0.574296	-8.32e-09	2.11e-08	0.653524
Foreskin_Fibroblast_Primary_Cells_skin02__H3K4me1	-1.84e-09	8.65e-09	0.584141	-1.66e-09	8.86e-09	0.57445
Duodenum_Smooth_Muscle__H3K27ac	-3.62e-09	1.68e-08	0.58509	-8.39e-09	1.75e-08	0.684426
Primary_T_cells_effector_memory_enriched_from_peripheral_blood__H3K4me3	-7.95e-09	3.69e-08	0.585265	-9.38e-09	3.64e-08	0.601541
Sigmoid_Colon__H3K4me3	-9.3e-09	4.3e-08	0.585529	-1.14e-08	4.47e-08	0.600924
Primary_T_helper_memory_cells_from_peripheral_blood_1__H3K4me3	-6.54e-09	2.99e-08	0.586637	-5.74e-09	2.96e-08	0.576891
Primary_T_helper_cells_from_peripheral_blood__H3K4me3	-7.22e-09	3.21e-08	0.58907	-2.63e-09	3.21e-08	0.532674
Adrenal_gland_ENTEX__H3K4me1	-2.47e-09	1.02e-08	0.595646	1.24e-09	1.03e-08	0.452172
Primary_mononuclear_cells_from_peripheral_blood__H3K4me3	-1.1e-08	4.49e-08	0.59673	-1.05e-08	4.75e-08	0.58721
Psoas_Muscle__H3K4me1	-3.78e-09	1.49e-08	0.600156	-7.82e-09	1.54e-08	0.69467
Thyroid_gland_ENTEX__H3K27ac	-1.26e-09	4.94e-09	0.600513	-2.58e-09	4.82e-09	0.703917
Primary_T_helper_memory_cells_from_peripheral_blood_2__H3K4me3	-8.72e-09	3.31e-08	0.603828	-6.23e-09	3.26e-08	0.575718
Primary_T_killer_memory_cells_from_peripheral_blood__H3K36me3	-4.1e-09	1.55e-08	0.604002	-8.13e-09	1.44e-08	0.713379
Primary_Natural_Killer_cells_from_peripheral_blood__H3K36me3	-2.3e-09	8.44e-09	0.607405	-4.13e-09	8.13e-09	0.694069
Primary_hematopoietic_stem_cells_G-CSF-mobilized_Male__DNase	-7.14e-09	2.55e-08	0.610268	3.39e-09	2.72e-08	0.450434
Foreskin_Melanocyte_Primary_Cells_skin01__H3K36me3	-5.35e-09	1.86e-08	0.613266	-4.45e-09	1.9e-08	0.59249
Gastric__H3K4me3	-9.62e-09	3.33e-08	0.613827	-2.82e-08	3.26e-08	0.806404
Small_Intestine__H3K4me1	-5.17e-09	1.78e-08	0.614141	-2.11e-09	1.81e-08	0.54641
Prostate_ENTEX__H3K4me3	-1.06e-08	3.6e-08	0.615815	-1.8e-08	3.62e-08	0.691008
Skin_tissue_ENTEX__H3K4me3	-9.47e-09	3.17e-08	0.617387	-3.24e-08	3.08e-08	0.853206
HMEC_Mammary_Epithelial_Primary_Cells__H3K4me3	-1.16e-08	3.63e-08	0.625257	-2.01e-09	3.49e-08	0.522984
Foreskin_Fibroblast_Primary_Cells_skin01__H3K4me1	-2.4e-09	7.15e-09	0.631778	-1.51e-09	7.34e-09	0.581551
Aorta_ENTEX__H3K4me1	-1.42e-09	4.2e-09	0.631965	-1.52e-09	4.2e-09	0.641554
NHDF-Ad_Adult_Dermal_Fibroblast_Primary_Cells__H3K27ac	-4.67e-09	1.37e-08	0.633066	-1.05e-08	1.42e-08	0.770086
Primary_T_helper_naive_cells_from_peripheral_blood_2__H3K36me3	-3.58e-09	1.05e-08	0.633668	-5.89e-09	9.81e-09	0.725975
Spleen__H3K4me1	-4.58e-09	1.34e-08	0.633946	-7.23e-09	1.3e-08	0.71065
Lung__H3K36me3	-5.02e-09	1.45e-08	0.635885	-2.2e-10	1.49e-08	0.505899
Aorta_ENTEX__H3K27ac	-1.47e-09	4.07e-09	0.641294	-1.76e-09	3.96e-09	0.671341
Fetal_Intestine_Large__H3K36me3	-3.93e-09	1.08e-08	0.641314	-7.86e-09	1.12e-08	0.759351
Breast_Myoepithelial_Primary_Cells__H3K9ac	-8.37e-09	2.31e-08	0.641366	-1.65e-08	2.3e-08	0.763522
Breast_Myoepithelial_Primary_Cells__H3K4me1	-2.81e-09	7.71e-09	0.64212	-5.02e-09	7.89e-09	0.737805
Stomach_Smooth_Muscle__H3K36me3	-4.46e-09	1.2e-08	0.645296	-1.37e-08	1.21e-08	0.870986
Left_Ventricle__H3K4me1	-4.73e-09	1.24e-08	0.648368	-1.48e-09	1.25e-08	0.547375
Duodenum_Mucosa__H3K36me3	-4.51e-09	1.18e-08	0.649058	-6.13e-09	1.18e-08	0.698424
Small_Intestine__DNase	-7.13e-09	1.86e-08	0.649473	-4.47e-09	1.92e-08	0.591968
Lung_ENTEX__H3K36me3	-3.4e-09	8.68e-09	0.652244	-3.01e-09	8.87e-09	0.633021
Placenta_Amnion__H3K4me3	-1.62e-08	4.01e-08	0.656905	-2.1e-08	4e-08	0.700209
Primary_T_cells_from_peripheral_blood__H3K27ac	-5.24e-09	1.29e-08	0.657084	-3.31e-09	1.31e-08	0.599752
Duodenum_Smooth_Muscle__H3K4me3	-6.86e-09	1.69e-08	0.658058	-1.05e-08	1.61e-08	0.742821
Osteoblast_Primary_Cells__H3K36me3	-2.95e-09	7.21e-09	0.658979	-5.17e-09	7.12e-09	0.766449
Fetal_Stomach__H3K4me3	-1.85e-08	4.48e-08	0.660481	-1.82e-08	4.67e-08	0.651789
Primary_monocytes_from_peripheral_blood__H3K36me3	-2.99e-09	6.94e-09	0.666838	-2.37e-09	6.84e-09	0.635632
Right_Ventricle__H3K27ac	-5.88e-09	1.32e-08	0.67197	-1.15e-08	1.31e-08	0.809592
Foreskin_Keratinocyte_Primary_Cells_skin02__H3K36me3	-4.31e-09	9.49e-09	0.675277	-3.78e-09	9.42e-09	0.656026
Primary_T_helper_memory_cells_from_peripheral_blood_1__H3K27ac	-8.45e-09	1.84e-08	0.67724	-9.12e-09	1.84e-08	0.690201
NHEK-Epidermal_Keratinocyte_Primary_Cells__H3K36me3	-4.45e-09	9.47e-09	0.680883	-3.48e-09	9.69e-09	0.64033
Vagina_ENTEX__H3K4me3	-1.61e-08	3.42e-08	0.681656	-1.89e-08	3.57e-08	0.701496
Primary_B_cells_from_cord_blood__H3K4me3	-1.65e-08	3.34e-08	0.68907	-3.05e-09	3.41e-08	0.535649
Fetal_Heart__H3K4me1	-3.53e-09	7.04e-09	0.691974	-2.79e-09	6.93e-09	0.656644
Esoph-GJ_ENTEX__H3K4me3	-1.41e-08	2.8e-08	0.692405	-1.3e-08	2.81e-08	0.678295
Pancreas_ENTEX__H3K4me3	-1.25e-08	2.47e-08	0.693652	-1.8e-08	2.56e-08	0.75893
Fetal_Lung__DNase	-8.52e-09	1.65e-08	0.697091	-1.3e-08	1.65e-08	0.783577
NHLF_Lung_Fibroblast_Primary_Cells__H3K9ac	-1.72e-08	3.28e-08	0.699979	-1.84e-08	3.3e-08	0.711657
Testis_ENTEX__H3K4me3	-8.87e-09	1.66e-08	0.703152	-2.23e-08	1.59e-08	0.920145
Fetal_Heart__DNase	-8.52e-09	1.59e-08	0.703931	-7.57e-09	1.52e-08	0.690375
Mammary_ENTEX__H3K27ac	-4.47e-09	8.22e-09	0.706573	-3.3e-09	8.46e-09	0.651892
Primary_T_helper_17_cells_PMA-I_stimulated__H3K4me3	-1.8e-08	3.25e-08	0.710347	-9.85e-09	3.19e-08	0.621166
Adipose_Nuclei__H3K4me3	-1e-08	1.8e-08	0.711112	-1.65e-08	1.85e-08	0.813819
Primary_T_cells_from_peripheral_blood__H3K4me3	-1.94e-08	3.39e-08	0.716179	-1.95e-08	3.27e-08	0.724679
Placenta__H3K36me3	-6.06e-09	1.06e-08	0.716913	-7.96e-09	1.02e-08	0.781953
Pancreas_ENTEX__H3K4me1	-3.25e-09	5.61e-09	0.718651	-1.37e-09	5.55e-09	0.597787
Spleen__H3K36me3	-6.2e-09	1.07e-08	0.718738	-6.58e-09	1.07e-08	0.731494
Fetal_Lung__H3K4me3	-1.66e-08	2.83e-08	0.721281	-2.93e-08	2.65e-08	0.865959
Pancreas__DNase	-1.37e-08	2.32e-08	0.722221	-9.66e-09	2.38e-08	0.657301
Pancreas__H3K4me3	-1.98e-08	3.16e-08	0.734439	-2.18e-08	3.24e-08	0.74997
Aorta_ENTEX__H3K4me3	-8.54e-09	1.35e-08	0.736183	-3.95e-09	1.39e-08	0.612202
NHDF-Ad_Adult_Dermal_Fibroblast_Primary_Cells__DNase	-1.14e-08	1.8e-08	0.736796	-1.27e-08	1.83e-08	0.755454
Primary_Natural_Killer_cells_from_peripheral_blood__H3K4me3	-2.3e-08	3.63e-08	0.737432	-2.27e-08	3.6e-08	0.735661
Right_Ventricle__H3K4me3	-2.19e-08	3.42e-08	0.739188	-1.69e-08	3.41e-08	0.690111
Primary_T_helper_cells_from_peripheral_blood__H3K27ac	-1.02e-08	1.57e-08	0.741361	-1.02e-08	1.55e-08	0.744433
Right_Atrium__H3K4me1	-9.79e-09	1.47e-08	0.747704	-7.11e-09	1.49e-08	0.683223
Sigmoid_Colon__H3K4me1	-1.77e-08	2.56e-08	0.755391	-1.93e-08	2.45e-08	0.784497
Foreskin_Keratinocyte_Primary_Cells_skin03__H3K4me3	-1.79e-08	2.58e-08	0.756462	-2.17e-08	2.35e-08	0.822367
Placenta_Amnion__H3K36me3	-6.96e-09	9.81e-09	0.761005	-9.25e-09	1e-08	0.821394
Primary_T_cells_from_cord_blood__H3K4me1	-1.15e-08	1.62e-08	0.761549	-9.76e-09	1.53e-08	0.738186
Pancreas_ENTEX__H3K36me3	-6.8e-09	9.5e-09	0.762808	-3.48e-10	9.48e-09	0.514625
NHEK-Epidermal_Keratinocyte_Primary_Cells__DNase	-1.26e-08	1.76e-08	0.762901	-1.39e-08	1.79e-08	0.781689
Placenta_Amnion__H3K27ac	-1.32e-08	1.81e-08	0.766221	-1.69e-08	1.87e-08	0.816009
Rectal_Mucosa_Donor_31__H3K4me3	-2.08e-08	2.83e-08	0.768177	-2.32e-08	2.94e-08	0.784799
Primary_T_helper_naive_cells_from_peripheral_blood_2__H3K27ac	-8.93e-09	1.22e-08	0.768199	-1e-08	1.16e-08	0.806813
Aorta__H3K27ac	-8.39e-09	1.14e-08	0.769002	-9.18e-09	1.19e-08	0.779099
HMEC_Mammary_Epithelial_Primary_Cells__H3K36me3	-9.8e-09	1.33e-08	0.769321	-6.2e-09	1.31e-08	0.682152
Fetal_Muscle_Leg__DNase	-1.15e-08	1.56e-08	0.769396	-1.41e-08	1.54e-08	0.820856
Adipose_Nuclei__H3K4me1	-6.17e-09	8.33e-09	0.770613	-5.85e-09	8.72e-09	0.748726
Placenta__H3K4me1	-7.43e-09	9.92e-09	0.772974	-9.92e-09	9.99e-09	0.839828
Fetal_Heart__H3K9ac	-9.62e-09	1.27e-08	0.774896	-1.16e-08	1.26e-08	0.821224
Stomach_ENTEX__H3K4me3	-2.07e-08	2.75e-08	0.774966	-1.89e-08	2.71e-08	0.757412
Vagina_ENTEX__H3K27ac	-6.88e-09	9e-09	0.777695	-6.66e-09	9.17e-09	0.766248
Primary_T_helper_naive_cells_from_peripheral_blood__H3K9ac	-2.26e-08	2.89e-08	0.782607	-1.86e-08	2.9e-08	0.739076
Primary_mononuclear_cells_from_peripheral_blood__H3K9ac	-2.03e-08	2.56e-08	0.785951	-2.08e-08	2.55e-08	0.792909
Fetal_Thymus__DNase	-1.43e-08	1.78e-08	0.78925	-1.26e-08	1.84e-08	0.754194
Heart-Atrial_ENTEX__H3K4me1	-2.65e-08	3.29e-08	0.78946	-2.35e-08	3.35e-08	0.758957
Esophagus__H3K36me3	-1.36e-08	1.64e-08	0.795656	-1.23e-08	1.59e-08	0.780637
Right_Ventricle__H3K4me1	-1.03e-08	1.24e-08	0.795895	-1.06e-08	1.24e-08	0.803469
Fetal_Heart__H3K4me3	-1.62e-08	1.94e-08	0.797797	-1.78e-08	1.93e-08	0.821824
Sigmoid_Colon__H3K36me3	-1.55e-08	1.85e-08	0.798902	-1.79e-08	1.84e-08	0.835333
Primary_mononuclear_cells_from_peripheral_blood__H3K4me1	-2.24e-08	2.66e-08	0.799873	-1.56e-08	2.72e-08	0.716665
Primary_T_helper_naive_cells_from_peripheral_blood_2__H3K4me3	-2.52e-08	2.96e-08	0.803075	-2.87e-08	2.95e-08	0.834703
NHLF_Lung_Fibroblast_Primary_Cells__H3K4me1	-1.23e-08	1.43e-08	0.804762	-1.25e-08	1.45e-08	0.806646
NHEK-Epidermal_Keratinocyte_Primary_Cells__H3K4me3	-2.17e-08	2.49e-08	0.808334	-2.34e-08	2.38e-08	0.837312
Fetal_Heart__H3K36me3	-2.51e-08	2.81e-08	0.813643	-1.55e-08	2.69e-08	0.717613
Duodenum_Smooth_Muscle__H3K36me3	-1.2e-08	1.33e-08	0.816552	-1.54e-08	1.35e-08	0.87283
skeletal_muscle_ENTEX__H3K27ac	-4.2e-09	4.65e-09	0.816687	-3.92e-09	4.55e-09	0.805733
Primary_T_cells_from_cord_blood__H3K36me3	-1.61e-08	1.77e-08	0.817485	-1.34e-08	1.78e-08	0.774101
Stomach_Smooth_Muscle__H3K9ac	-2.54e-08	2.78e-08	0.819669	-3.44e-08	2.79e-08	0.890813
Nerve-Tibial_ENTEX__H3K36me3	-1.14e-08	1.23e-08	0.821919	-1.76e-08	1.26e-08	0.919766
Placenta_Amnion__H3K4me1	-7.95e-09	8.51e-09	0.824781	-1.29e-08	8.79e-09	0.928397
Duodenum_Smooth_Muscle__H3K4me1	-1.42e-08	1.47e-08	0.832516	-9.75e-09	1.47e-08	0.746638
Duodenum_Mucosa__H3K9ac	-2.26e-08	2.33e-08	0.833454	-2.62e-08	2.46e-08	0.856931
Primary_hematopoietic_stem_cells_short_term_culture__H3K4me3	-2.94e-08	3.02e-08	0.835079	-1.83e-08	2.87e-08	0.738755
SI-Term-Ileum_ENTEX__H3K4me3	-2.1e-08	2.12e-08	0.838894	-1.68e-08	2.21e-08	0.777279
Duodenum_Mucosa__H3K4me3	-2.18e-08	2.18e-08	0.841719	-1.86e-08	2.28e-08	0.79324
Fetal_Intestine_Small__H3K4me3	-3.59e-08	3.57e-08	0.84281	-2.55e-08	3.86e-08	0.745581
HMEC_Mammary_Epithelial_Primary_Cells__H3K9ac	-2.02e-08	1.94e-08	0.851263	-2.56e-08	1.93e-08	0.908146
Breast_Myoepithelial_Primary_Cells__H3K4me3	-2.73e-08	2.61e-08	0.852777	-2.38e-08	2.55e-08	0.825216
Fetal_Muscle_Trunk__H3K27ac	-1.4e-08	1.33e-08	0.853254	-1.46e-08	1.36e-08	0.858922
Fetal_Brain_Male__H3K36me3	-3.56e-08	3.38e-08	0.85365	-4.02e-08	3.46e-08	0.876944
Primary_T_killer_naive_cells_from_peripheral_blood__H3K36me3	-1.51e-08	1.4e-08	0.859367	-1.61e-08	1.37e-08	0.880291
Breast_variant_Human_Mammary_Epithelial_Cells_(vHMEC)__H3K36me3	-7.61e-09	7.05e-09	0.859849	-7.02e-09	7.15e-09	0.836832
Mammary_ENTEX__H3K4me1	-2.28e-08	2.11e-08	0.860935	-2.3e-08	2.09e-08	0.864753
Fetal_Kidney__H3K9ac	-4.38e-08	3.93e-08	0.867119	-4.18e-08	3.88e-08	0.859077
Primary_T_killer_naive_cells_from_peripheral_blood__H3K4me3	-3.67e-08	3.29e-08	0.867572	-4.05e-08	3.27e-08	0.892192
Fetal_Muscle_Trunk__DNase	-2.15e-08	1.87e-08	0.875394	-2.21e-08	1.83e-08	0.886158
Esophagus__H3K4me3	-4.44e-08	3.81e-08	0.877701	-3.68e-08	3.59e-08	0.847397
skeletal_muscle_ENTEX__H3K4me3	-1.85e-08	1.55e-08	0.883627	-1.36e-08	1.52e-08	0.815321
Adrenal_gland_ENTEX__H3K36me3	-1.22e-08	1.02e-08	0.885099	-1.07e-08	1.03e-08	0.850551
Rectal_Mucosa_Donor_29__H3K36me3	-1.62e-08	1.33e-08	0.887933	-1.75e-08	1.37e-08	0.899199
Adipose_Nuclei__H3K36me3	-1.13e-08	9.03e-09	0.893936	-1.43e-08	9.2e-09	0.940449
Placenta__H3K4me3	-4.64e-08	3.7e-08	0.895354	-3.84e-08	3.64e-08	0.854122
Primary_T_killer_naive_cells_from_peripheral_blood__H3K27ac	-2.5e-08	1.98e-08	0.89651	-2.79e-08	1.9e-08	0.929183
Colon-TV_ENTEX__H3K4me1	-2.73e-08	2.13e-08	0.900442	-3.01e-08	2.07e-08	0.92713
Duodenum_Mucosa__H3K4me1	-1.48e-08	1.15e-08	0.901161	-1.45e-08	1.16e-08	0.894129
Fetal_Stomach__DNase	-3.17e-08	2.45e-08	0.902658	-2.53e-08	2.41e-08	0.853252
Fetal_Lung__H3K4me1	-1.17e-08	8.99e-09	0.903615	-1.22e-08	8.93e-09	0.91349
Lung__H3K27ac	-1.92e-08	1.47e-08	0.904206	-1.98e-08	1.5e-08	0.905732
Primary_T_helper_naive_cells_from_peripheral_blood_1__H3K4me3	-3.75e-08	2.86e-08	0.905336	-3.26e-08	2.78e-08	0.879635
Gastric__DNase	-3.92e-08	2.94e-08	0.908603	-3.95e-08	2.9e-08	0.913213
Small_Intestine__H3K4me3	-6.17e-08	4.6e-08	0.91015	-6.79e-08	4.51e-08	0.933955
Left_Ventricle__H3K36me3	-1.72e-08	1.28e-08	0.910867	-1.74e-08	1.26e-08	0.915336
Gastric__H3K27ac	-2.55e-08	1.87e-08	0.913633	-2.13e-08	1.9e-08	0.869292
NHDF-Ad_Adult_Dermal_Fibroblast_Primary_Cells__H3K4me1	-1.41e-08	1.03e-08	0.914333	-1.66e-08	1.05e-08	0.943067
Rectal_Mucosa_Donor_31__H3K9ac	-2.56e-08	1.84e-08	0.917365	-2.74e-08	1.93e-08	0.92154
Psoas_Muscle__DNase	-2.21e-08	1.59e-08	0.918127	-2.71e-08	1.65e-08	0.949401
Pancreatic_Islets__H3K36me3	-2.35e-08	1.69e-08	0.918294	-2.66e-08	1.72e-08	0.939599
Stomach_ENTEX__H3K27ac	-1.06e-08	7.52e-09	0.920951	-1.19e-08	7.49e-09	0.944207
Colonic_Mucosa__H3K36me3	-2.43e-08	1.72e-08	0.921	-2.42e-08	1.77e-08	0.914692
Skeletal_Muscle_Male__H3K36me3	-1.75e-08	1.23e-08	0.921847	-1.85e-08	1.16e-08	0.943911
Osteoblast_Primary_Cells__H3K27ac	-1.14e-08	8.01e-09	0.922983	-1.56e-08	7.88e-09	0.97602
Skeletal_Muscle_Female__H3K4me1	-1.02e-08	7.15e-09	0.923625	-1.31e-08	7.53e-09	0.958675
Right_Ventricle__H3K36me3	-1.99e-08	1.39e-08	0.924868	-2.26e-08	1.4e-08	0.946664
Breast_variant_Human_Mammary_Epithelial_Cells_(vHMEC)__H3K4me1	-1.34e-08	9.27e-09	0.925714	-1.65e-08	9.48e-09	0.958775
Primary_mononuclear_cells_from_peripheral_blood__H3K27ac	-4.08e-08	2.82e-08	0.92595	-4.7e-08	2.81e-08	0.952428
Fetal_Intestine_Large__H3K4me1	-1.29e-08	8.84e-09	0.927841	-1.46e-08	9.02e-09	0.947592
Placenta__H3K27ac	-1.1e-08	7.4e-09	0.931588	-1.38e-08	7.13e-09	0.973594
Osteoblast_Primary_Cells__H3K4me1	-1.16e-08	7.7e-09	0.934476	-1.35e-08	7.58e-09	0.962097
Gastric__H3K36me3	-2.15e-08	1.42e-08	0.935817	-1.71e-08	1.4e-08	0.888425
Fetal_Muscle_Leg__H3K27ac	-1.61e-08	1.06e-08	0.93584	-1.71e-08	1.05e-08	0.947964
Rectal_Mucosa_Donor_29__H3K4me3	-3.72e-08	2.44e-08	0.936778	-3.61e-08	2.5e-08	0.925655
Colon_Smooth_Muscle__H3K9ac	-3.57e-08	2.33e-08	0.937136	-4.15e-08	2.3e-08	0.964495
SI-Term-Ileum_ENTEX__H3K4me1	-1.9e-08	1.23e-08	0.939153	-1.71e-08	1.28e-08	0.908387
Pancreas__H3K27ac	-3.22e-08	2.06e-08	0.941152	-3.52e-08	2e-08	0.960645
Placenta__DNase	-2.32e-08	1.47e-08	0.942331	-2.62e-08	1.45e-08	0.964632
Artery-Tibial_ENTEX__H3K4me1	-3.73e-08	2.36e-08	0.943061	-3.51e-08	2.35e-08	0.932058
Fetal_Muscle_Trunk__H3K4me3	-6.83e-08	4.32e-08	0.943153	-7.78e-08	4.35e-08	0.963359
Thymus__H3K27ac	-3.04e-08	1.9e-08	0.944835	-2.86e-08	1.86e-08	0.938235
Small_Intestine__H3K27ac	-2.41e-08	1.51e-08	0.944954	-3.1e-08	1.58e-08	0.974779
Esoph-Mucosa_ENTEX__H3K4me3	-3.84e-08	2.38e-08	0.946378	-3.32e-08	2.38e-08	0.918533
Stomach_Smooth_Muscle__H3K4me3	-3.15e-08	1.92e-08	0.949682	-3.62e-08	1.95e-08	0.96806
Primary_T_helper_naive_cells_from_peripheral_blood_1__H3K27ac	-3.89e-08	2.35e-08	0.950878	-3.14e-08	2.37e-08	0.906844
Fetal_Intestine_Small__H3K27ac	-1.67e-08	1.01e-08	0.951253	-1.69e-08	1.08e-08	0.940808
Pancreas__H3K4me1	-1.86e-08	1.11e-08	0.952415	-1.9e-08	1.12e-08	0.955967
Prostate_ENTEX__H3K36me3	-1.3e-07	7.72e-08	0.953462	-1.51e-07	7.88e-08	0.972542
Colon_Smooth_Muscle__H3K4me3	-4.46e-08	2.61e-08	0.956246	-5.31e-08	2.51e-08	0.982706
Aorta__H3K36me3	-4.74e-08	2.77e-08	0.956537	-5.29e-08	2.77e-08	0.971783
Rectal_Mucosa_Donor_29__H3K4me1	-2.5e-08	1.46e-08	0.956711	-3.08e-08	1.49e-08	0.980523
Fetal_Muscle_Leg__H3K4me1	-1.49e-08	8.69e-09	0.957152	-1.67e-08	8.67e-09	0.972857
Esoph-Mucosa_ENTEX__H3K27ac	-1.49e-08	8.58e-09	0.958815	-1.61e-08	9.14e-09	0.960785
Primary_T_killer_memory_cells_from_peripheral_blood__H3K4me3	-5.19e-08	2.95e-08	0.960611	-6.3e-08	2.88e-08	0.985544
Thymus__H3K4me3	-5.61e-08	3.19e-08	0.960901	-4.99e-08	3.23e-08	0.93879
Pancreas__H3K36me3	-2.41e-08	1.37e-08	0.960967	-1.77e-08	1.29e-08	0.914285
Left_Ventricle__H3K4me3	-7.38e-08	4.13e-08	0.963013	-8.32e-08	4.16e-08	0.977236
Thymus__H3K4me1	-2.07e-08	1.16e-08	0.963667	-2e-08	1.15e-08	0.958601
Pancreas_ENTEX__H3K27ac	-1.21e-08	6.74e-09	0.963693	-1.15e-08	6.58e-09	0.96024
HMEC_Mammary_Epithelial_Primary_Cells__DNase	-3.19e-08	1.77e-08	0.963903	-3.48e-08	1.72e-08	0.978333
Rectal_Mucosa_Donor_31__H3K36me3	-2.33e-08	1.29e-08	0.963937	-2.5e-08	1.31e-08	0.971939
Colonic_Mucosa__H3K27ac	-2.87e-08	1.57e-08	0.966726	-3.38e-08	1.57e-08	0.984425
Fetal_Intestine_Large__H3K27ac	-1.77e-08	9.62e-09	0.966898	-1.92e-08	1.01e-08	0.971366
Mammary_ENTEX__H3K4me3	-3.84e-08	2.09e-08	0.966946	-3.49e-08	2.16e-08	0.94736
Vagina_ENTEX__H3K36me3	-4.82e-08	2.61e-08	0.967467	-5e-08	2.54e-08	0.975503
Stomach_Smooth_Muscle__H3K27ac	-1.65e-08	8.88e-09	0.968178	-2.02e-08	8.66e-09	0.990103
Fetal_Muscle_Trunk__H3K4me1	-1.65e-08	8.87e-09	0.968872	-1.74e-08	8.94e-09	0.973848
Rectal_Smooth_Muscle__H3K4me1	-2.26e-08	1.21e-08	0.968924	-2.2e-08	1.19e-08	0.967398
Fetal_Thymus__H3K27ac	-1.99e-08	1.06e-08	0.970328	-2.13e-08	1.06e-08	0.977936
Fetal_Intestine_Large__DNase	-3.78e-08	2e-08	0.970349	-3.43e-08	2.13e-08	0.946489
Skeletal_Muscle_Male__H3K4me1	-1.52e-08	8.03e-09	0.970664	-2.02e-08	8.4e-09	0.991879
SI-Term-Ileum_ENTEX__H3K27ac	-1.5e-08	7.92e-09	0.971245	-1.47e-08	8.5e-09	0.958191
Fetal_Intestine_Small__H3K4me1	-1.66e-08	8.66e-09	0.972335	-1.62e-08	8.92e-09	0.965316
Rectal_Mucosa_Donor_29__H3K9ac	-4.85e-08	2.49e-08	0.974169	-5.47e-08	2.54e-08	0.984299
Rectal_Smooth_Muscle__H3K27ac	-1.84e-08	9.4e-09	0.975055	-2.06e-08	9.34e-09	0.98624
Colon-TV_ENTEX__H3K27ac	-1.46e-08	7.4e-09	0.97579	-1.58e-08	7.22e-09	0.985803
Stomach_ENTEX__H3K4me1	-1.92e-08	9.7e-09	0.975876	-2.03e-08	9.55e-09	0.983172
Fetal_Intestine_Small__DNase	-4.88e-08	2.46e-08	0.976496	-4.64e-08	2.57e-08	0.964284
Foreskin_Melanocyte_Primary_Cells_skin01__H3K4me1	-3.21e-08	1.6e-08	0.977511	-2.88e-08	1.64e-08	0.960352
Rectal_Smooth_Muscle__H3K9ac	-7.32e-08	3.61e-08	0.978651	-8.56e-08	3.81e-08	0.987706
Stomach_Mucosa__H3K9ac	-4.2e-08	2.06e-08	0.979121	-4.44e-08	2.08e-08	0.983624
Colon-TV_ENTEX__H3K4me3	-6.22e-08	3.03e-08	0.97976	-5.49e-08	3.05e-08	0.963751
Sigmoid_Colon__H3K27ac	-2.95e-08	1.41e-08	0.981445	-3.28e-08	1.4e-08	0.990213
Primary_T_cells_from_cord_blood__H3K4me3	-6.59e-08	3.14e-08	0.982136	-6.75e-08	3.13e-08	0.984592
Fetal_Thymus__H3K4me1	-1.69e-08	8.03e-09	0.982181	-1.85e-08	7.83e-09	0.990861
Colon_Smooth_Muscle__H3K4me1	-1.86e-08	8.82e-09	0.98279	-1.78e-08	8.68e-09	0.97975
Primary_T_helper_cells_PMA-I_stimulated__H3K4me3	-4.22e-08	1.98e-08	0.983438	-4.17e-08	2.04e-08	0.979849
Skeletal_Muscle_Male__H3K9ac	-2.93e-08	1.34e-08	0.985688	-3.53e-08	1.34e-08	0.995861
Skeletal_Muscle_Female__H3K9ac	-3.7e-08	1.68e-08	0.986128	-4.05e-08	1.68e-08	0.99216
Rectal_Smooth_Muscle__H3K36me3	-4.71e-08	2.14e-08	0.986206	-4.87e-08	2.25e-08	0.984728
Stomach_Mucosa__H3K4me1	-1.81e-08	8.15e-09	0.986906	-1.79e-08	8.27e-09	0.984599
Foreskin_Melanocyte_Primary_Cells_skin01__H3K27ac	-5.19e-08	2.33e-08	0.986942	-5.44e-08	2.21e-08	0.992947
Stomach_Smooth_Muscle__H3K4me1	-2.26e-08	1.01e-08	0.987341	-2.29e-08	1.04e-08	0.986569
Skeletal_Muscle_Female__H3K27ac	-1.93e-08	8.43e-09	0.988912	-2.14e-08	8.66e-09	0.993336
Colon-TV_ENTEX__H3K36me3	-2.9e-08	1.26e-08	0.98908	-2.44e-08	1.27e-08	0.973028
Fetal_Stomach__H3K27ac	-2.54e-08	1.09e-08	0.990183	-2.71e-08	1.03e-08	0.995684
Stomach_Mucosa__H3K4me3	-8.03e-08	3.41e-08	0.990783	-8.4e-08	3.46e-08	0.992342
Esoph-Mucosa_ENTEX__H3K4me1	-2.18e-08	9.1e-09	0.991789	-2.49e-08	9e-09	0.997186
Colonic_Mucosa__H3K4me1	-4.38e-08	1.82e-08	0.991847	-4.59e-08	1.78e-08	0.995098
Rectal_Mucosa_Donor_31__H3K4me1	-2.71e-08	1.12e-08	0.992053	-2.75e-08	1.12e-08	0.992819
HMEC_Mammary_Epithelial_Primary_Cells__H3K27ac	-2.77e-08	1.15e-08	0.992109	-2.67e-08	1.13e-08	0.990826
Gastric__H3K4me1	-4.4e-08	1.8e-08	0.992679	-4.32e-08	1.73e-08	0.993805
Lung__H3K4me1	-3.67e-08	1.5e-08	0.992755	-3.21e-08	1.56e-08	0.980253
Foreskin_Keratinocyte_Primary_Cells_skin03__H3K27ac	-2.51e-08	1.01e-08	0.993464	-2.69e-08	9.97e-09	0.996475
Foreskin_Keratinocyte_Primary_Cells_skin02__DNase	-3.72e-08	1.5e-08	0.993502	-4.28e-08	1.45e-08	0.99846
Rectal_Mucosa_Donor_29__H3K27ac	-3.03e-08	1.21e-08	0.993701	-3.4e-08	1.25e-08	0.996835
Colonic_Mucosa__H3K4me3	-8.32e-08	3.33e-08	0.99375	-7.48e-08	3.36e-08	0.987084
Psoas_Muscle__H3K27ac	-3.59e-08	1.43e-08	0.993887	-3.53e-08	1.44e-08	0.992935
Foreskin_Keratinocyte_Primary_Cells_skin03__H3K4me1	-2.02e-08	8.04e-09	0.994101	-2.32e-08	7.66e-09	0.998792
Colon_Smooth_Muscle__H3K27ac	-2.35e-08	9.28e-09	0.994291	-2.69e-08	9.03e-09	0.998568
Fetal_Stomach__H3K4me1	-2.27e-08	8.96e-09	0.994347	-2.36e-08	8.73e-09	0.996599
Colonic_Mucosa__H3K9ac	-7.46e-08	2.94e-08	0.994415	-9.04e-08	2.95e-08	0.998912
Fetal_Kidney__H3K4me3	-1.05e-07	4.13e-08	0.994672	-9.26e-08	4.09e-08	0.988177
Psoas_Muscle__H3K36me3	-5.46e-08	2.1e-08	0.995296	-5.17e-08	2.13e-08	0.992433
Breast_variant_Human_Mammary_Epithelial_Cells_(vHMEC)__DNase	-4.83e-08	1.86e-08	0.995397	-4.64e-08	1.83e-08	0.994367
Foreskin_Melanocyte_Primary_Cells_skin03__H3K27ac	-2.46e-08	9.4e-09	0.995537	-2.08e-08	9.73e-09	0.98357
Skeletal_Muscle_Female__H3K36me3	-2.43e-08	9.26e-09	0.995606	-2.56e-08	8.86e-09	0.998083
Foreskin_Melanocyte_Primary_Cells_skin01__DNase	-3.46e-08	1.31e-08	0.995951	-3.21e-08	1.29e-08	0.993376
NHEK-Epidermal_Keratinocyte_Primary_Cells__H3K4me1	-2.04e-08	7.67e-09	0.996061	-2.3e-08	7.49e-09	0.998957
skeletal_muscle_ENTEX__H3K36me3	-1.83e-08	6.85e-09	0.996197	-1.96e-08	6.98e-09	0.997536
Foreskin_Keratinocyte_Primary_Cells_skin02__H3K4me1	-3.01e-08	1.12e-08	0.996552	-3.51e-08	1.08e-08	0.999432
Esophagus__H3K4me1	-3.83e-08	1.41e-08	0.996722	-4.25e-08	1.41e-08	0.998689
NHEK-Epidermal_Keratinocyte_Primary_Cells__H3K9ac	-4.38e-08	1.61e-08	0.996754	-4.45e-08	1.57e-08	0.997652
SI-Term-Ileum_ENTEX__H3K36me3	-6.7e-08	2.39e-08	0.997456	-7.58e-08	2.44e-08	0.999069
Foreskin_Melanocyte_Primary_Cells_skin03__H3K4me1	-1.6e-08	5.63e-09	0.997776	-1.48e-08	5.6e-09	0.995863
Esophagus__H3K27ac	-3.55e-08	1.21e-08	0.998312	-3.68e-08	1.23e-08	0.998609
Rectal_Mucosa_Donor_31__H3K27ac	-3.36e-08	1.14e-08	0.998416	-3.37e-08	1.17e-08	0.99804
Ovary_ENTEX__H3K36me3	-1.06e-07	3.58e-08	0.998461	-1.02e-07	3.76e-08	0.996555
Colon-Sigm_ENTEX__H3K4me1	-1.53e-07	5.14e-08	0.998548	-1.62e-07	5.07e-08	0.99932
NHEK-Epidermal_Keratinocyte_Primary_Cells__H3K27ac	-3.07e-08	9.95e-09	0.99899	-3.36e-08	9.78e-09	0.999701
HMEC_Mammary_Epithelial_Primary_Cells__H3K4me1	-3.06e-08	9.89e-09	0.99901	-3.08e-08	9.36e-09	0.999497
Skeletal_Muscle_Male__H3K4me3	-6.59e-08	2.02e-08	0.99946	-7.63e-08	1.99e-08	0.999936
Fetal_Thymus__H3K4me3	-9.07e-08	2.55e-08	0.999807	-8.08e-08	2.65e-08	0.998865
Rectal_Smooth_Muscle__H3K4me3	-1.1e-07	3.05e-08	0.999836	-1.1e-07	3.07e-08	0.999823
Testis_ENTEX__H3K36me3	-1.64e-07	4.55e-08	0.999849	-1.55e-07	4.58e-08	0.999643
Skeletal_Muscle_Female__H3K4me3	-6.8e-08	1.81e-08	0.999912	-7.31e-08	1.83e-08	0.999969
Prostate_ENTEX__H3K27ac	-3.63e-08	8.96e-09	0.999975	-3.39e-08	8.79e-09	0.999942

### Sheet: ST13
Supplementary Table 13: Tissue-type transcriptomic profile enrichment of pain intensity in multi-ancestry, EA and AA datasets (Bonferonni correction p value = 9.25e-04)
TISSUE	Cross-ancestry				European Americans				African Americans
	BETA	BETA_STD	SE	P	BETA	BETA_STD	SE	P	BETA	BETA_STD	SE	P
Brain_Cerebellum	0.035108	0.069694	0.0069802	2.4821e-07	0.033875	0.067129	0.0074701	2.904e-06	0.0023592	0.0046821	0.0066059	0.3605
Brain_Cerebellar_Hemisphere	0.033417	0.067059	0.0067682	3.9994e-07	0.031632	0.063383	0.0072372	6.2296e-06	0.0039546	0.0079345	0.0063997	0.26831
Brain_Cortex	0.035993	0.065629	0.0079226	2.7906e-06	0.029227	0.053174	0.0085154	0.00030008	0.0037633	0.006859	0.0074758	0.30735
Brain_Frontal_Cortex_BA9	0.034683	0.063896	0.0076379	2.8198e-06	0.027423	0.050417	0.008206	0.0004171	0.0055963	0.010306	0.007199	0.21847
Brain_Anterior_cingulate_cortex_BA24	0.035324	0.062393	0.0080053	5.1381e-06	0.026818	0.047269	0.0086205	0.00093398	0.0049431	0.0087271	0.0075545	0.25646
Brain_Hippocampus	0.036528	0.061855	0.0088451	1.8248e-05	0.020713	0.034981	0.0095292	0.014873	0.0041356	0.0070005	0.0083465	0.31013
Brain_Amygdala	0.033961	0.057853	0.0086914	4.6837e-05	0.021914	0.037241	0.0093723	0.0096958	0.0038588	0.0065713	0.008197	0.31891
Brain_Hypothalamus	0.034575	0.059501	0.0089741	5.8627e-05	0.019034	0.032664	0.0096391	0.024163	0.010641	0.018307	0.0084552	0.10412
Brain_Nucleus_accumbens_basal_ganglia	0.030671	0.053206	0.0084072	0.00013249	0.018385	0.031822	0.009073	0.021371	0.0069722	0.012092	0.0079566	0.19044
Brain_Caudate_basal_ganglia	0.029412	0.050797	0.0087024	0.00036355	0.019298	0.033246	0.0094104	0.020157	0.0047115	0.0081348	0.0082343	0.28361
Brain_Putamen_basal_ganglia	0.028947	0.049254	0.008769	0.00048264	0.017246	0.029275	0.0094874	0.03456	0.0029404	0.0050019	0.0083064	0.36167
Brain_Substantia_nigra	0.025043	0.043109	0.0094981	0.0041903	0.0058258	0.010002	0.010236	0.28462	-0.00782	-0.015033	0.013282	0.72199
Pituitary	0.022279	0.041523	0.010003	0.012974	0.025125	0.046678	0.010803	0.010022	0.0026183	0.0049643	0.012547	0.41735
Testis	0.011147	0.019239	0.0062439	0.037114	0.0084787	0.014589	0.0066816	0.10224	-0.00077691	-0.0013403	0.0058523	0.5528
Brain_Spinal_cord_cervical_c-1	0.016915	0.030401	0.0095489	0.03826	-0.00056888	-0.0010196	0.010269	0.52209	0.0065474	0.011765	0.0089571	0.2324
Ovary	0.010689	0.02167	0.010709	0.15912	0.025547	0.051679	0.011551	0.013499	-0.016472	-0.027547	0.0087686	0.96984
Adrenal_Gland	0.0029441	0.005684	0.011134	0.39573	-0.0069499	-0.013381	0.012045	0.71802	0.0010005	0.0019311	0.010557	0.46225
Muscle_Skeletal	0.0016609	0.0031425	0.0077116	0.41474	-0.0030102	-0.0056898	0.008269	0.64208	0.0031362	0.0063095	0.010526	0.38288
Cells_EBV-transformed_lymphocytes	-0.00088257	-0.0019261	0.005456	0.56425	-0.0048479	-0.010564	0.005831	0.79712	0.022396	0.043872	0.012705	0.038974
Uterus	-0.0048449	-0.0098707	0.012078	0.65584	0.012777	0.025971	0.012999	0.16282	0.014955	0.030458	0.011405	0.094889
Cervix_Endocervix	-0.0063537	-0.012577	0.012816	0.68996	0.0055853	0.011024	0.013841	0.34328	-0.010692	-0.020912	0.013085	0.79307
Whole_Blood	-0.0033597	-0.0060741	0.0063122	0.70272	-0.011149	-0.020086	0.0067337	0.95111	-0.0037251	-0.0067334	0.0059299	0.73506
Liver	-0.0045075	-0.0081192	0.0071264	0.73647	-0.010567	-0.018993	0.0075536	0.91908	-0.0041606	-0.0080404	0.0096406	0.66697
Cervix_Ectocervix	-0.0095118	-0.018641	0.013493	0.75958	0.0023064	0.0045085	0.014466	0.43666	0.021756	0.043046	0.012061	0.03564
Heart_Atrial_Appendage	-0.0092142	-0.016546	0.01064	0.80674	-0.017436	-0.031234	0.011516	0.93497	-0.013117	-0.021896	0.0095178	0.91591
Heart_Left_Ventricle	-0.0089201	-0.014895	0.010138	0.81053	-0.018164	-0.03026	0.010957	0.9513	-0.0044097	-0.0077468	0.0094576	0.67948
Cells_Cultured_fibroblasts	-0.0079726	-0.017084	0.0072741	0.86346	0.0053229	0.011393	0.0078027	0.24756	-1.1577e-05	-2.5261e-05	0.005108	0.5009
Artery_Tibial	-0.013287	-0.027357	0.01111	0.88412	-0.0090853	-0.018672	0.011899	0.77742	0.0051735	0.01065	0.010509	0.31127
Artery_Aorta	-0.014603	-0.029805	0.011333	0.90121	-0.010887	-0.022173	0.012209	0.81371	0.0047783	0.0097496	0.010717	0.32786
Nerve_Tibial	-0.015563	-0.031321	0.011173	0.91816	-0.0064518	-0.012948	0.012035	0.70405	0.018658	0.037816	0.010105	0.03242
Pancreas	-0.013872	-0.023205	0.0093304	0.93145	-0.015923	-0.026579	0.01006	0.94325	0.0066786	0.012443	0.009424	0.23926
Esophagus_Mucosa	-0.012952	-0.025041	0.0085212	0.93574	-0.016591	-0.032007	0.0090216	0.96704	-0.0092851	-0.01831	0.013033	0.7619
Prostate	-0.020769	-0.039399	0.013376	0.93975	-0.0042093	-0.0079598	0.014244	0.6162	0.0074757	0.012865	0.0089451	0.20166
Artery_Coronary	-0.020781	-0.04137	0.013221	0.942	-0.010459	-0.020769	0.014211	0.76912	0.0020572	0.0040941	0.0125	0.43464
Minor_Salivary_Gland	-0.020012	-0.037243	0.010703	0.96923	-0.022353	-0.041491	0.011376	0.97528	-0.00014277	-0.00027008	0.0072549	0.50785
Vagina	-0.023275	-0.044502	0.012295	0.97081	-0.014186	-0.027055	0.013026	0.86193	0.0083693	0.015994	0.011599	0.23529
Skin_Not_Sun_Exposed_Suprapubic	-0.018211	-0.035118	0.0085956	0.98293	-0.011566	-0.022249	0.0091851	0.89602	-0.0054593	-0.010525	0.0081188	0.74934
Spleen	-0.018927	-0.037515	0.0082411	0.98917	-0.0175	-0.034591	0.0087907	0.97674	-0.0032038	-0.0063481	0.0077633	0.66008
Esophagus_Gastroesophageal_Junction	-0.032748	-0.064471	0.014229	0.98931	-0.0027728	-0.0054461	0.015225	0.57226	-0.0012721	-0.0024583	0.0080239	0.56298
Fallopian_Tube	-0.031257	-0.060633	0.013145	0.99129	9.3148e-05	0.00018016	0.014209	0.49738	-0.014498	-0.026028	0.010034	0.92575
Skin_Sun_Exposed_Lower_leg	-0.020513	-0.039802	0.0086147	0.99137	-0.014197	-0.027479	0.0092019	0.93855	-0.0065728	-0.01275	0.0081364	0.7904
Colon_Sigmoid	-0.033013	-0.064586	0.013807	0.99159	0.00023806	0.00046461	0.014871	0.49361	-0.018572	-0.034133	0.012096	0.93764
Esophagus_Muscularis	-0.033577	-0.066237	0.013741	0.99272	-0.0071445	-0.014062	0.014735	0.68611	0.010318	0.020006	0.012334	0.20143
Thyroid	-0.027231	-0.053927	0.010733	0.99441	-0.012354	-0.024406	0.011521	0.85821	-0.0066553	-0.013176	0.010158	0.74382
Bladder	-0.038247	-0.074545	0.014618	0.99555	-0.030887	-0.060039	0.015554	0.97646	0.0089066	0.017353	0.013733	0.25831
Colon_Transverse	-0.0432	-0.079428	0.012891	0.9996	-0.026636	-0.048825	0.013813	0.97308	-0.006307	-0.012412	0.013457	0.68034
Stomach	-0.046285	-0.084084	0.013433	0.99971	-0.026126	-0.047331	0.014312	0.96603	-0.037036	-0.06726	0.012527	0.99844
Kidney_Cortex	-0.034868	-0.061278	0.010055	0.99974	-0.038983	-0.068293	0.010702	0.99986	-0.0066409	-0.012276	0.0097629	0.75181
Small_Intestine_Terminal_Ileum	-0.037896	-0.069683	0.010715	0.9998	-0.025227	-0.046237	0.011449	0.98621	-0.0076863	-0.014127	0.010094	0.77681
Adipose_Subcutaneous	-0.04871	-0.097223	0.011977	0.99998	-0.025177	-0.050125	0.012802	0.97537	-0.010398	-0.02075	0.011317	0.82091
Adipose_Visceral_Omentum	-0.052939	-0.10283	0.012487	0.99999	-0.027541	-0.053348	0.013296	0.98083	-0.0062879	-0.012211	0.011725	0.70412
Kidney_Medulla	-0.044226	-0.081791	0.010366	0.99999	-0.044115	-0.08134	0.011054	0.99997	-0.001465	-0.0026383	0.0067091	0.58642
Lung	-0.043073	-0.083272	0.010233	0.99999	-0.032069	-0.06182	0.010984	0.99825	0.00094293	0.001754	0.010163	0.46304
Breast_Mammary_Tissue	-0.065206	-0.12539	0.014051	1	-0.044293	-0.084932	0.015086	0.99833	-0.0078287	-0.016772	0.0068572	0.8732

### Sheet: ST14
Supplementary Table 14: Cell-type specific enrichment of pain intensity in EA dataset
Cell type specific enrichment across datasets
Dataset	Cell_type	MODEL	NGENES	BETA	BETA_STD	SE	P	CDM.BETA	CDM.BETA_STD	CDM.SE	CDM.P	CDM.ds	Marginal.P	PS	PS.avg
GSE104276_Human_Prefrontal_cortex_per_ages	GW26_GABAergic_neurons	1	14939	0.026879	0.045401	0.01572	0.043659	0.047052	0.079475	0.013899	0.00035663	Linnarsson_GSE76381_Human_Midbrain	3.4936e-05	0.394435	0.773613
Linnarsson_GSE76381_Human_Midbrain	Gaba	1	14939	0.20621	0.051535	0.075131	0.0030326	0.26627	0.066545	0.066418	3.0645e-05	GSE104276_Human_Prefrontal_cortex_per_ages	1.2839e-05	0.557906	0.922758
Cell type specific enrichment within datasets
Dataset	Cell_type	NGENES	BETA	BETA_STD	SE	P	P.adj.pds	P.adj
Allen_Human_LGN_level1	GABAergic	17576	0.030945	0.066282	0.013633	0.011615	0.034845	1
Allen_Human_LGN_level1	Non.Neuronal	17576	0.0031851	0.0048543	0.01079	0.38393	1	1
Allen_Human_LGN_level1	Glutamatergic	17576	-0.030785	-0.073572	0.01227	0.99394	1	1
Allen_Human_LGN_level2	LGN_Inh_LAMP5	17576	0.017556	0.038343	0.0080458	0.014559	0.174708	1
Allen_Human_LGN_level2	OPC_PDGFRA	17576	0.013913	0.022762	0.0089103	0.059222	0.710664	1
Allen_Human_LGN_level2	LGN_Inh_CTXN3	17576	0.013813	0.03083	0.010457	0.093287	1	1
Allen_Human_LGN_level2	LGN_Inh_NTRK1	17576	0.010712	0.024867	0.0098187	0.13765	1	1
Allen_Human_LGN_level2	Oligo_MAG	17576	0.0036034	0.0062519	0.007548	0.31654	1	1
Allen_Human_LGN_level2	Micro_C1QB	17576	-0.0037808	-0.0048268	0.0087108	0.66787	1	1
Allen_Human_LGN_level2	LGN_Inh_TRPC4	17576	-0.0054168	-0.01197	0.01156	0.68031	1	1
Allen_Human_LGN_level2	Astro_LGR6	17576	-0.003941	-0.0069671	0.0074146	0.70247	1	1
Allen_Human_LGN_level2	LGN_Exc_PRKCG_GRB14	17576	-0.0091776	-0.021728	0.0094327	0.8347	1	1
Allen_Human_LGN_level2	LGN_Exc_PRKCG_BCHE	17576	-0.012869	-0.030701	0.0097296	0.90702	1	1
Allen_Human_LGN_level2	Astro_CPAMD8	17576	-0.012038	-0.019373	0.0082064	0.92878	1	1
Allen_Human_LGN_level2	LGN_Exc_BTNL9	17576	-0.018675	-0.044927	0.009763	0.97211	1	1
Allen_Human_MTG_level1	Glutamatergic	17576	0.0061599	0.013644	0.015063	0.34129	1	1
Allen_Human_MTG_level1	Non.neuronal	17576	-0.0032158	-0.0045064	0.01267	0.60018	1	1
Allen_Human_MTG_level1	GABAergic	17576	-0.0057689	-0.011314	0.019094	0.61873	1	1
Allen_Human_MTG_level2	Exc_L3.5_RORB_COL22A1	17576	0.02044	0.042875	0.011643	0.039598	1	1
Allen_Human_MTG_level2	Exc_L4.6_RORB_C1R	17576	0.019969	0.04422	0.012314	0.052447	1	1
Allen_Human_MTG_level2	Exc_L3.5_RORB_FILIP1L	17576	0.020192	0.044914	0.012568	0.054078	1	1
Allen_Human_MTG_level2	Exc_L4.6_RORB_SEMA3E	17576	0.02176	0.047697	0.013673	0.055759	1	1
Allen_Human_MTG_level2	Endo_L2.6_NOSTRIN	17576	0.01085	0.015105	0.0072431	0.067073	1	1
Allen_Human_MTG_level2	Exc_L4.5_RORB_DAPK2	17576	0.019137	0.04142	0.013061	0.071446	1	1
Allen_Human_MTG_level2	Inh_L1.2_VIP_PCDH20	17576	0.018257	0.036263	0.012487	0.071872	1	1
Allen_Human_MTG_level2	Exc_L5.6_THEMIS_DCSTAMP	17576	0.013064	0.031082	0.0093515	0.081209	1	1
Allen_Human_MTG_level2	OPC_L1.6_PDGFRA	17576	0.012461	0.019887	0.0089821	0.08268	1	1
Allen_Human_MTG_level2	Exc_L5.6_THEMIS_CRABP1	17576	0.01276	0.029663	0.0098796	0.098257	1	1
Allen_Human_MTG_level2	Inh_L1.3_VIP_GGH	17576	0.015358	0.029487	0.01221	0.10424	1	1
Allen_Human_MTG_level2	Inh_L2.5_VIP_TYR	17576	0.014998	0.03017	0.012098	0.10754	1	1
Allen_Human_MTG_level2	Inh_L1.2_SST_BAGE2	17576	0.014899	0.028285	0.013305	0.1314	1	1
Allen_Human_MTG_level2	Exc_L2.4_LINC00507_GLP2R	17576	0.013432	0.029449	0.012477	0.14086	1	1
Allen_Human_MTG_level2	Inh_L2.5_VIP_SERPINF1	17576	0.012519	0.024673	0.012043	0.14928	1	1
Allen_Human_MTG_level2	Inh_L2.4_VIP_CBLN1	17576	0.012519	0.024178	0.012442	0.15717	1	1
Allen_Human_MTG_level2	Exc_L3.4_RORB_CARM1P1	17576	0.011796	0.027519	0.011761	0.15794	1	1
Allen_Human_MTG_level2	Inh_L3.6_VIP_HS3ST3A1	17576	0.012845	0.026284	0.012863	0.15901	1	1
Allen_Human_MTG_level2	Inh_L1.3_VIP_CHRM2	17576	0.013216	0.02596	0.013401	0.16202	1	1
Allen_Human_MTG_level2	Inh_L1.3_VIP_ADAMTSL1	17576	0.012511	0.025883	0.013101	0.1698	1	1
Allen_Human_MTG_level2	Inh_L2.6_VIP_QPCT	17576	0.010219	0.020808	0.011156	0.17984	1	1
Allen_Human_MTG_level2	Inh_L1.4_VIP_OPRM1	17576	0.011038	0.021762	0.012416	0.18701	1	1
Allen_Human_MTG_level2	Exc_L5.6_RORB_TTC12	17576	0.0096985	0.022614	0.01169	0.20337	1	1
Allen_Human_MTG_level2	Exc_L3.5_RORB_TWIST2	17576	0.0098599	0.021044	0.012107	0.20771	1	1
Allen_Human_MTG_level2	Inh_L1.4_VIP_CHRNA6	17576	0.008359	0.017341	0.011058	0.22485	1	1
Allen_Human_MTG_level2	Oligo_L1.6_OPALIN	17576	0.0043155	0.006395	0.0076335	0.28593	1	1
Allen_Human_MTG_level2	Exc_L3.5_RORB_ESR1	17576	0.0070657	0.015109	0.012773	0.29008	1	1
Allen_Human_MTG_level2	Exc_L4.5_RORB_FOLH1B	17576	0.0065081	0.015314	0.012009	0.29394	1	1
Allen_Human_MTG_level2	Exc_L2_LAMP5_LTK	17576	0.0053302	0.011438	0.011922	0.32741	1	1
Allen_Human_MTG_level2	Inh_L1.3_VIP_CCDC184	17576	0.0047038	0.0099031	0.012405	0.35228	1	1
Allen_Human_MTG_level2	Exc_L5.6_SLC17A7_IL15	17576	0.003906	0.0088861	0.01118	0.3634	1	1
Allen_Human_MTG_level2	Exc_L5.6_THEMIS_FGF10	17576	0.0032531	0.0076717	0.0098342	0.3704	1	1
Allen_Human_MTG_level2	Inh_L1.2_GAD1_MC4R	17576	0.0038852	0.0075299	0.012004	0.3731	1	1
Allen_Human_MTG_level2	Astro_L1.6_FGFR3_SLC14A1	17576	0.0015373	0.002691	0.0068342	0.41101	1	1
Allen_Human_MTG_level2	Exc_L5.6_THEMIS_C1QL3	17576	0.002619	0.0061469	0.011967	0.41338	1	1
Allen_Human_MTG_level2	Exc_L4.6_FEZF2_IL26	17576	0.0016363	0.0036346	0.011473	0.44329	1	1
Allen_Human_MTG_level2	Exc_L5.6_FEZF2_ABO	17576	0.0010316	0.002375	0.011312	0.46367	1	1
Allen_Human_MTG_level2	Inh_L2.4_VIP_SPAG17	17576	0.00082031	0.0016404	0.011702	0.47206	1	1
Allen_Human_MTG_level2	Exc_L6_FEZF2_SCUBE1	17576	0.00062364	0.0014451	0.010001	0.47514	1	1
Allen_Human_MTG_level2	Inh_L2.5_PVALB_SCUBE3	17576	-0.00021884	-0.00046097	0.010266	0.5085	1	1
Allen_Human_MTG_level2	Inh_L2.3_VIP_CASC6	17576	-0.00025876	-0.00057508	0.011958	0.50863	1	1
Allen_Human_MTG_level2	Inh_L1.2_LAMP5_DBP	17576	-0.0011956	-0.0025036	0.0098556	0.54828	1	1
Allen_Human_MTG_level2	Inh_L4.6_SST_B3GAT2	17576	-0.0023997	-0.0047738	0.014052	0.5678	1	1
Allen_Human_MTG_level2	Inh_L1_SST_NMBR	17576	-0.0031056	-0.0062471	0.01276	0.59614	1	1
Allen_Human_MTG_level2	Inh_L2.4_SST_FRZB	17576	-0.003209	-0.0066449	0.012797	0.599	1	1
Allen_Human_MTG_level2	Micro_L1.3_TYROBP	17576	-0.0026177	-0.0034069	0.0078604	0.63044	1	1
Allen_Human_MTG_level2	Inh_L1.2_VIP_TSPAN12	17576	-0.0039814	-0.0080899	0.01166	0.63362	1	1
Allen_Human_MTG_level2	Inh_L4.6_PVALB_SULF1	17576	-0.0047974	-0.010056	0.013504	0.6388	1	1
Allen_Human_MTG_level2	Exc_L6_FEZF2_OR2T8	17576	-0.0033282	-0.0080248	0.0093108	0.63962	1	1
Allen_Human_MTG_level2	Inh_L1.4_LAMP5_LCP2	17576	-0.0044105	-0.0091507	0.012125	0.64198	1	1
Allen_Human_MTG_level2	Exc_L5.6_FEZF2_EFTUD1P1	17576	-0.0040712	-0.009537	0.011183	0.64208	1	1
Allen_Human_MTG_level2	Inh_L1.2_VIP_LBH	17576	-0.0053146	-0.011386	0.01281	0.66089	1	1
Allen_Human_MTG_level2	Inh_L5.6_GAD1_GLP1R	17576	-0.0053584	-0.011773	0.011123	0.685	1	1
Allen_Human_MTG_level2	Exc_L2.3_LINC00507_FREM3	17576	-0.0086724	-0.020029	0.012419	0.7575	1	1
Allen_Human_MTG_level2	Inh_L2.4_PVALB_WFDC2	17576	-0.0091154	-0.019826	0.012683	0.76384	1	1
Allen_Human_MTG_level2	Inh_L1.4_VIP_PENK	17576	-0.0077168	-0.016696	0.010249	0.77425	1	1
Allen_Human_MTG_level2	Astro_L1.2_FGFR3_GFAP	17576	-0.0059501	-0.0092472	0.0074468	0.78785	1	1
Allen_Human_MTG_level2	Inh_L1_SST_CHRNA4	17576	-0.012026	-0.024029	0.011531	0.85151	1	1
Allen_Human_MTG_level2	Inh_L1.3_PAX6_SYT6	17576	-0.012099	-0.027003	0.011579	0.85196	1	1
Allen_Human_MTG_level2	Inh_L5.6_PVALB_LGR5	17576	-0.012493	-0.026117	0.011626	0.85871	1	1
Allen_Human_MTG_level2	Inh_L1.2_PAX6_TNFAIP8L3	17576	-0.010242	-0.023277	0.0093333	0.86375	1	1
Allen_Human_MTG_level2	Inh_L1.2_PAX6_CDH12	17576	-0.013477	-0.027637	0.012055	0.8682	1	1
Allen_Human_MTG_level2	Inh_L1.3_SST_CALB1	17576	-0.015863	-0.029738	0.013852	0.87392	1	1
Allen_Human_MTG_level2	Inh_L4.5_PVALB_MEPE	17576	-0.015878	-0.03574	0.011477	0.91673	1	1
Allen_Human_MTG_level2	Inh_L2.6_LAMP5_CA1	17576	-0.018868	-0.040032	0.012437	0.93537	1	1
Allen_Human_MTG_level2	Inh_L5.6_SST_KLHDC8A	17576	-0.017931	-0.038896	0.011769	0.93618	1	1
Allen_Human_MTG_level2	Inh_L4.5_SST_STK32A	17576	-0.020313	-0.038878	0.012486	0.94811	1	1
Allen_Human_MTG_level2	Inh_L3.5_SST_ADGRG6	17576	-0.022177	-0.044398	0.013254	0.95285	1	1
Allen_Human_MTG_level2	Inh_L5.6_SST_TH	17576	-0.018552	-0.040817	0.010676	0.95886	1	1
Allen_Human_MTG_level2	Inh_L3.6_SST_HPGD	17576	-0.023564	-0.051214	0.012996	0.96509	1	1
Allen_Human_MTG_level2	Exc_L4.5_FEZF2_SCN4B	17576	-0.017723	-0.042564	0.0097697	0.96516	1	1
Allen_Human_MTG_level2	Inh_L5.6_SST_MIR548F2	17576	-0.022702	-0.050044	0.012509	0.96522	1	1
Allen_Human_MTG_level2	Inh_L4.6_SST_GXYLT2	17576	-0.022123	-0.047772	0.012121	0.966	1	1
Allen_Human_MTG_level2	Inh_L5.6_SST_NPM1P10	17576	-0.032727	-0.068648	0.013584	0.992	1	1
Allen_Human_MTG_level2	Inh_L3.6_SST_NPY	17576	-0.030664	-0.068132	0.0094629	0.9994	1	1
DroNc_Human_Hippocampus	exCA1	17165	0.49518	0.047065	0.22894	0.015281	0.229215	1
DroNc_Human_Hippocampus	exPFC1	17165	0.26593	0.021667	0.27539	0.16711	1	1
DroNc_Human_Hippocampus	OPC	17165	0.36085	0.012274	0.40504	0.1865	1	1
DroNc_Human_Hippocampus	exCA3	17165	0.19259	0.014884	0.24246	0.21351	1	1
DroNc_Human_Hippocampus	exDG	17165	0.15494	0.01219	0.23434	0.25426	1	1
DroNc_Human_Hippocampus	GABA2	17165	0.089083	0.0065224	0.26523	0.36849	1	1
DroNc_Human_Hippocampus	exPFC2	17165	0.059183	0.008108	0.18463	0.37428	1	1
DroNc_Human_Hippocampus	GABA1	17165	0.032845	0.0024524	0.26733	0.45111	1	1
DroNc_Human_Hippocampus	END	17165	-0.046183	-0.0035976	0.12805	0.64082	1	1
DroNc_Human_Hippocampus	ODC1	17165	-0.16571	-0.0059098	0.32515	0.69485	1	1
DroNc_Human_Hippocampus	ASC1	17165	-0.24585	-0.0099866	0.33498	0.7685	1	1
DroNc_Human_Hippocampus	NSC	17165	-0.10324	-0.0086728	0.12569	0.79427	1	1
DroNc_Human_Hippocampus	ASC2	17165	-0.32328	-0.014055	0.29852	0.86057	1	1
DroNc_Human_Hippocampus	ODC2	17165	-0.31924	-0.013466	0.27384	0.87814	1	1
DroNc_Human_Hippocampus	MG	17165	-0.59757	-0.019707	0.34606	0.95789	1	1
GSE104276_Human_Prefrontal_cortex_all_ages	GABAergic_neurons	17517	0.046743	0.073516	0.020257	0.01052	0.06312	1
GSE104276_Human_Prefrontal_cortex_all_ages	Astrocytes	17517	0.027206	0.052858	0.013524	0.02213	0.13278	1
GSE104276_Human_Prefrontal_cortex_all_ages	OPC	17517	-0.0052589	-0.0093961	0.020839	0.59962	1	1
GSE104276_Human_Prefrontal_cortex_all_ages	Microglia	17517	-0.0052522	-0.0094655	0.010641	0.6892	1	1
GSE104276_Human_Prefrontal_cortex_all_ages	Neurons	17517	-0.030611	-0.054533	0.019892	0.93807	1	1
GSE104276_Human_Prefrontal_cortex_all_ages	Stem_cells	17517	-0.029387	-0.056507	0.014987	0.97504	1	1
GSE104276_Human_Prefrontal_cortex_per_ages	GW26_GABAergic_neurons	17517	0.052593	0.085909	0.013222	3.4936e-05	0.00146731	0.0115638
GSE104276_Human_Prefrontal_cortex_per_ages	GW10_Microglia	17517	0.015297	0.040517	0.0046267	0.00047383	0.0199009	0.156838
GSE104276_Human_Prefrontal_cortex_per_ages	GW26_Astrocytes	17517	0.031836	0.062107	0.010143	0.00084979	0.0356912	0.28128
GSE104276_Human_Prefrontal_cortex_per_ages	GW10_Neurons	17517	0.040295	0.075952	0.014561	0.0028283	0.118789	0.936167
GSE104276_Human_Prefrontal_cortex_per_ages	GW23_GABAergic_neurons	17517	0.033172	0.049604	0.015648	0.017014	0.714588	1
GSE104276_Human_Prefrontal_cortex_per_ages	GW10_Stem_cells	17517	0.024359	0.047265	0.013581	0.036447	1	1
GSE104276_Human_Prefrontal_cortex_per_ages	GW26_OPC	17517	0.026071	0.046794	0.014839	0.03948	1	1
GSE104276_Human_Prefrontal_cortex_per_ages	GW16_OPC	17517	0.017816	0.035576	0.010601	0.046441	1	1
GSE104276_Human_Prefrontal_cortex_per_ages	GW16_Microglia	17517	0.012204	0.024495	0.0081919	0.068154	1	1
GSE104276_Human_Prefrontal_cortex_per_ages	GW08_Neurons	17517	0.014865	0.029467	0.010459	0.077638	1	1
GSE104276_Human_Prefrontal_cortex_per_ages	GW16_GABAergic_neurons	17517	0.019412	0.032374	0.016429	0.1187	1	1
GSE104276_Human_Prefrontal_cortex_per_ages	GW19_Astrocytes	17517	0.006366	0.013514	0.0068004	0.17461	1	1
GSE104276_Human_Prefrontal_cortex_per_ages	GW16_Neurons	17517	0.012762	0.024151	0.016279	0.21654	1	1
GSE104276_Human_Prefrontal_cortex_per_ages	GW23_Astrocytes	17517	0.0046084	0.0096286	0.0069955	0.25503	1	1
GSE104276_Human_Prefrontal_cortex_per_ages	GW10_GABAergic_neurons	17517	0.0054289	0.0089069	0.0087485	0.26745	1	1
GSE104276_Human_Prefrontal_cortex_per_ages	GW23_OPC	17517	0.0040261	0.0071282	0.012345	0.37217	1	1
GSE104276_Human_Prefrontal_cortex_per_ages	GW09_Neurons	17517	0.0037966	0.007447	0.012058	0.37644	1	1
GSE104276_Human_Prefrontal_cortex_per_ages	GW26_Stem_cells	17517	0.0021147	0.0046546	0.0068019	0.37794	1	1
GSE104276_Human_Prefrontal_cortex_per_ages	GW08_GABAergic_neurons	17517	0.0018653	0.0038822	0.0060109	0.37816	1	1
GSE104276_Human_Prefrontal_cortex_per_ages	GW23_Microglia	17517	0.001989	0.0034876	0.0072325	0.39165	1	1
GSE104276_Human_Prefrontal_cortex_per_ages	GW26_Microglia	17517	0.0021761	0.00393	0.0095944	0.41029	1	1
GSE104276_Human_Prefrontal_cortex_per_ages	GW12_OPC	17517	0.00075191	0.0017261	0.0053408	0.44402	1	1
GSE104276_Human_Prefrontal_cortex_per_ages	GW26_Neurons	17517	0.0013047	0.0020365	0.016106	0.46772	1	1
GSE104276_Human_Prefrontal_cortex_per_ages	GW19_Microglia	17517	0.0002478	0.00063494	0.0037638	0.47375	1	1
GSE104276_Human_Prefrontal_cortex_per_ages	GW12_GABAergic_neurons	17517	-0.0020654	-0.0034206	0.0092319	0.58851	1	1
GSE104276_Human_Prefrontal_cortex_per_ages	GW16_Stem_cells	17517	-0.0040946	-0.0082357	0.015318	0.60538	1	1
GSE104276_Human_Prefrontal_cortex_per_ages	GW08_Stem_cells	17517	-0.0028902	-0.0064641	0.0058301	0.68996	1	1
GSE104276_Human_Prefrontal_cortex_per_ages	GW19_OPC	17517	-0.0043161	-0.0088613	0.0064498	0.7483	1	1
GSE104276_Human_Prefrontal_cortex_per_ages	GW23_Stem_cells	17517	-0.0039017	-0.0089006	0.0049363	0.78535	1	1
GSE104276_Human_Prefrontal_cortex_per_ages	GW13_Microglia	17517	-0.0035091	-0.0091662	0.0036162	0.83406	1	1
GSE104276_Human_Prefrontal_cortex_per_ages	GW19_Stem_cells	17517	-0.0078617	-0.016481	0.0070097	0.86896	1	1
GSE104276_Human_Prefrontal_cortex_per_ages	GW12_Microglia	17517	-0.0042275	-0.010853	0.003725	0.87178	1	1
GSE104276_Human_Prefrontal_cortex_per_ages	GW12_Neurons	17517	-0.016681	-0.029137	0.013632	0.88945	1	1
GSE104276_Human_Prefrontal_cortex_per_ages	GW09_GABAergic_neurons	17517	-0.007948	-0.014496	0.0063499	0.89465	1	1
GSE104276_Human_Prefrontal_cortex_per_ages	GW23_Neurons	17517	-0.021442	-0.034071	0.015055	0.92281	1	1
GSE104276_Human_Prefrontal_cortex_per_ages	GW19_Neurons	17517	-0.02272	-0.03867	0.014694	0.93896	1	1
GSE104276_Human_Prefrontal_cortex_per_ages	GW08_Microglia	17517	-0.0065654	-0.016951	0.004218	0.9402	1	1
GSE104276_Human_Prefrontal_cortex_per_ages	GW13_Neurons	17517	-0.022293	-0.041193	0.011011	0.97854	1	1
GSE104276_Human_Prefrontal_cortex_per_ages	GW19_GABAergic_neurons	17517	-0.031506	-0.045092	0.013573	0.98985	1	1
GSE104276_Human_Prefrontal_cortex_per_ages	GW13_Stem_cells	17517	-0.019706	-0.039814	0.0080003	0.99311	1	1
GSE104276_Human_Prefrontal_cortex_per_ages	GW09_Stem_cells	17517	-0.033063	-0.060621	0.011585	0.99784	1	1
GSE104276_Human_Prefrontal_cortex_per_ages	GW12_Stem_cells	17517	-0.029422	-0.060061	0.010303	0.99785	1	1
GSE67835_Human_Cortex	fetal_quiescent	16854	0.031983	0.050305	0.010954	0.0017543	0.0157887	0.580673
GSE67835_Human_Cortex	neurons	16854	0.016444	0.031405	0.010127	0.052214	0.469926	1
GSE67835_Human_Cortex	hybrid	16854	0.0098049	0.018501	0.013352	0.23138	1	1
GSE67835_Human_Cortex	astrocytes	16854	0.0051426	0.00861	0.0093763	0.29169	1	1
GSE67835_Human_Cortex	fetal_replicating	16854	0.0051689	0.0079299	0.01047	0.31076	1	1
GSE67835_Human_Cortex	oligodendrocytes	16854	-0.0072739	-0.0124	0.0099408	0.76783	1	1
GSE67835_Human_Cortex	microglia	16854	-0.01431	-0.017992	0.0093355	0.93734	1	1
GSE67835_Human_Cortex	endothelial	16854	-0.015561	-0.023175	0.009793	0.94396	1	1
GSE67835_Human_Cortex	OPC	16854	-0.018974	-0.030876	0.010441	0.9654	1	1
GSE67835_Human_Cortex_woFetal	neurons	16854	0.022579	0.043121	0.0099465	0.01161	0.08127	1
GSE67835_Human_Cortex_woFetal	hybrid	16854	0.021852	0.041234	0.013686	0.055178	0.386246	1
GSE67835_Human_Cortex_woFetal	astrocytes	16854	0.00935	0.015654	0.00981	0.17027	1	1
GSE67835_Human_Cortex_woFetal	oligodendrocytes	16854	-0.0030798	-0.0052502	0.010364	0.61683	1	1
GSE67835_Human_Cortex_woFetal	endothelial	16854	-0.011908	-0.017735	0.0099447	0.88443	1	1
GSE67835_Human_Cortex_woFetal	microglia	16854	-0.012244	-0.015394	0.0094765	0.90182	1	1
GSE67835_Human_Cortex_woFetal	OPC	16854	-0.015635	-0.025443	0.010853	0.92515	1	1
Linnarsson_GSE101601_Human_Temporal_cortex	Glut_3	17467	0.29863	0.046251	0.22274	0.090018	0.990198	1
Linnarsson_GSE101601_Human_Temporal_cortex	GABA_3	17467	0.30574	0.033083	0.24882	0.10958	1	1
Linnarsson_GSE101601_Human_Temporal_cortex	Glut_4	17467	0.16222	0.033229	0.16163	0.15778	1	1
Linnarsson_GSE101601_Human_Temporal_cortex	GABA_4	17467	0.11654	0.016298	0.182	0.26098	1	1
Linnarsson_GSE101601_Human_Temporal_cortex	Glut_2	17467	0.033232	0.0071386	0.1629	0.41918	1	1
Linnarsson_GSE101601_Human_Temporal_cortex	Glut_6	17467	0.0026608	0.0004114	0.12341	0.4914	1	1
Linnarsson_GSE101601_Human_Temporal_cortex	Glut_1	17467	-0.027922	-0.0039206	0.26066	0.54265	1	1
Linnarsson_GSE101601_Human_Temporal_cortex	Glut_5	17467	-0.14665	-0.016797	0.29034	0.69325	1	1
Linnarsson_GSE101601_Human_Temporal_cortex	GABA_2	17467	-0.12842	-0.014428	0.2374	0.70572	1	1
Linnarsson_GSE101601_Human_Temporal_cortex	GABA_5	17467	-0.2439	-0.024757	0.26859	0.81808	1	1
Linnarsson_GSE101601_Human_Temporal_cortex	GABA_1	17467	-0.17255	-0.015986	0.18517	0.82428	1	1
Linnarsson_GSE76381_Human_Midbrain	Gaba	15002	0.27694	0.069138	0.065779	1.2839e-05	0.000320975	0.00424971
Linnarsson_GSE76381_Human_Midbrain	NbGaba	15002	0.19273	0.05306	0.055934	0.00028567	0.00714175	0.0945568
Linnarsson_GSE76381_Human_Midbrain	NbML5	15002	0.18841	0.04868	0.087207	0.015374	0.38435	1
Linnarsson_GSE76381_Human_Midbrain	DA1	15002	0.10419	0.035313	0.058665	0.037873	0.946825	1
Linnarsson_GSE76381_Human_Midbrain	RN	15002	0.12951	0.036342	0.080486	0.053814	1	1
Linnarsson_GSE76381_Human_Midbrain	Sert	15002	0.055629	0.02338	0.039785	0.081034	1	1
Linnarsson_GSE76381_Human_Midbrain	DA0	15002	0.028909	0.0068501	0.093819	0.37899	1	1
Linnarsson_GSE76381_Human_Midbrain	DA2	15002	0.019787	0.005681	0.070491	0.38947	1	1
Linnarsson_GSE76381_Human_Midbrain	NbM	15002	0.018191	0.0052482	0.097824	0.42624	1	1
Linnarsson_GSE76381_Human_Midbrain	OPC	15002	0.0077928	0.0025328	0.064359	0.45181	1	1
Linnarsson_GSE76381_Human_Midbrain	NbML1	15002	-0.013735	-0.0042351	0.089047	0.56129	1	1
Linnarsson_GSE76381_Human_Midbrain	Rgl1	15002	-0.015554	-0.0052348	0.069529	0.58851	1	1
Linnarsson_GSE76381_Human_Midbrain	Rgl2b	15002	-0.034746	-0.009674	0.083696	0.66098	1	1
Linnarsson_GSE76381_Human_Midbrain	Rgl2c	15002	-0.025702	-0.0089059	0.060601	0.66426	1	1
Linnarsson_GSE76381_Human_Midbrain	OMTN	15002	-0.036235	-0.013511	0.076717	0.68165	1	1
Linnarsson_GSE76381_Human_Midbrain	Mgl	15002	-0.029814	-0.0090796	0.046178	0.74073	1	1
Linnarsson_GSE76381_Human_Midbrain	ProgFPL	15002	-0.054988	-0.02217	0.056705	0.8339	1	1
Linnarsson_GSE76381_Human_Midbrain	Peric	15002	-0.046222	-0.015793	0.047195	0.83629	1	1
Linnarsson_GSE76381_Human_Midbrain	Rgl3	15002	-0.056066	-0.021115	0.052363	0.85784	1	1
Linnarsson_GSE76381_Human_Midbrain	Endo	15002	-0.068964	-0.025887	0.039027	0.96138	1	1
Linnarsson_GSE76381_Human_Midbrain	Rgl2a	15002	-0.11673	-0.042717	0.064179	0.96552	1	1
Linnarsson_GSE76381_Human_Midbrain	NProg	15002	-0.19152	-0.049371	0.1039	0.96735	1	1
Linnarsson_GSE76381_Human_Midbrain	ProgM	15002	-0.15196	-0.050269	0.075192	0.97835	1	1
Linnarsson_GSE76381_Human_Midbrain	ProgFPM	15002	-0.15984	-0.05005	0.068411	0.99026	1	1
Linnarsson_GSE76381_Human_Midbrain	ProgBP	15002	-0.20123	-0.06093	0.083165	0.99223	1	1
PsychENCODE_Adult	In3	13711	0.34171	0.060612	0.16455	0.018928	0.4732	1
PsychENCODE_Adult	Per	13711	0.42081	0.026	0.21918	0.027442	0.68605	1
PsychENCODE_Adult	Ex4	13711	0.26897	0.056963	0.14535	0.032129	0.803225	1
PsychENCODE_Adult	Ex8	13711	0.14531	0.042423	0.090575	0.054338	1	1
PsychENCODE_Adult	Ex5b	13711	0.1351	0.044411	0.11092	0.11163	1	1
PsychENCODE_Adult	In1c	13711	0.19247	0.031928	0.16039	0.11507	1	1
PsychENCODE_Adult	In6b	13711	0.084085	0.018702	0.12035	0.24238	1	1
PsychENCODE_Adult	Ex1	13711	0.066454	0.018055	0.11475	0.28125	1	1
PsychENCODE_Adult	Ex6b	13711	0.064182	0.016313	0.1157	0.28955	1	1
PsychENCODE_Adult	Ex6a	13711	0.053076	0.013463	0.097787	0.29365	1	1
PsychENCODE_Adult	Ex2	13711	0.049772	0.018191	0.096178	0.30241	1	1
PsychENCODE_Adult	Endo	13711	0.023601	0.0044881	0.066226	0.36078	1	1
PsychENCODE_Adult	In1b	13711	0.049908	0.0094902	0.16044	0.37788	1	1
PsychENCODE_Adult	Oligo	13711	0.045447	0.0041674	0.14625	0.378	1	1
PsychENCODE_Adult	Astro	13711	0.029689	0.0038415	0.10463	0.3883	1	1
PsychENCODE_Adult	In6a	13711	0.029887	0.0056146	0.12303	0.40403	1	1
PsychENCODE_Adult	Ex3e	13711	0.024778	0.0056095	0.12039	0.41847	1	1
PsychENCODE_Adult	In1a	13711	-0.00058895	-0.00011566	0.13591	0.50173	1	1
PsychENCODE_Adult	Microglia	13711	-0.0039558	-0.0004693	0.19341	0.50816	1	1
PsychENCODE_Adult	OPC	13711	-0.0068731	-0.00098409	0.13744	0.51994	1	1
PsychENCODE_Adult	Ex9	13711	-0.022235	-0.0044559	0.067271	0.6295	1	1
PsychENCODE_Adult	In4a	13711	-0.057836	-0.0099264	0.14015	0.66008	1	1
PsychENCODE_Adult	In4b	13711	-0.099769	-0.021816	0.11668	0.80374	1	1
PsychENCODE_Adult	In8	13711	-0.2201	-0.038332	0.16528	0.90851	1	1
PsychENCODE_Adult	In7	13711	-0.23061	-0.043338	0.14045	0.94969	1	1
PsychENCODE_Developmental	Ex5	13749	0.018985	0.044238	0.0076304	0.006429	0.225015	1
PsychENCODE_Developmental	Ex2	13749	0.016409	0.039308	0.0071053	0.010467	0.366345	1
PsychENCODE_Developmental	In3	13749	0.018533	0.039918	0.0080932	0.011018	0.38563	1
PsychENCODE_Developmental	In2	13749	0.017689	0.039013	0.0080815	0.014315	0.501025	1
PsychENCODE_Developmental	Ex7	13749	0.014591	0.03449	0.0070778	0.019636	0.68726	1
PsychENCODE_Developmental	Ex4	13749	0.015398	0.035066	0.0077476	0.023449	0.820715	1
PsychENCODE_Developmental	In1	13749	0.015747	0.033974	0.0085486	0.032742	1	1
PsychENCODE_Developmental	Ex6	13749	0.013212	0.030526	0.0072592	0.034384	1	1
PsychENCODE_Developmental	Ex3	13749	0.014725	0.032334	0.0081497	0.035408	1	1
PsychENCODE_Developmental	Ex1	13749	0.013092	0.030145	0.0074523	0.039486	1	1
PsychENCODE_Developmental	Ex8	13749	0.011837	0.02775	0.0069101	0.043371	1	1
PsychENCODE_Developmental	In6	13749	0.01195	0.027242	0.0079642	0.06676	1	1
PsychENCODE_Developmental	In4	13749	0.011625	0.026353	0.0079668	0.072272	1	1
PsychENCODE_Developmental	In5	13749	0.0079873	0.018469	0.0075008	0.14348	1	1
PsychENCODE_Developmental	In8	13749	0.0076045	0.016086	0.0083422	0.18101	1	1
PsychENCODE_Developmental	In7	13749	0.0048382	0.010625	0.007512	0.25977	1	1
PsychENCODE_Developmental	Fetal_quiescent	13749	-0.0057154	-0.0093811	0.0087424	0.74336	1	1
PsychENCODE_Developmental	Astrocytes	13749	-0.0047836	-0.0081912	0.0072465	0.74541	1	1
PsychENCODE_Developmental	Fetal_NEP	13749	-0.0089329	-0.011123	0.010677	0.7986	1	1
PsychENCODE_Developmental	Fetal_Astrocytes	13749	-0.006993	-0.013977	0.007659	0.81938	1	1
PsychENCODE_Developmental	Fetal_Trans	13749	-0.0081353	-0.012987	0.0082587	0.83769	1	1
PsychENCODE_Developmental	Fetal_Pericytes	13749	-0.0077144	-0.013715	0.0077457	0.84036	1	1
PsychENCODE_Developmental	Fetal_Endothelial	13749	-0.0081293	-0.015646	0.0078568	0.84958	1	1
PsychENCODE_Developmental	Fetal_IPC	13749	-0.0081796	-0.016146	0.0072636	0.86993	1	1
PsychENCODE_Developmental	Fetal_OPC	13749	-0.0097918	-0.018891	0.0083738	0.87886	1	1
PsychENCODE_Developmental	Fetal_Oligo	13749	-0.0085385	-0.018026	0.006279	0.91305	1	1
PsychENCODE_Developmental	Fetal_replicating	13749	-0.011433	-0.018227	0.0077434	0.93008	1	1
PsychENCODE_Developmental	Microglia	13749	-0.01163	-0.015284	0.0078422	0.93095	1	1
PsychENCODE_Developmental	Fetal_ExN	13749	-0.011924	-0.022331	0.00787	0.93512	1	1
PsychENCODE_Developmental	Fetal_IntN	13749	-0.012066	-0.023466	0.00782	0.93857	1	1
PsychENCODE_Developmental	Fetal_Microglia	13749	-0.011734	-0.022924	0.0070969	0.95087	1	1
PsychENCODE_Developmental	Oligodendrocytes	13749	-0.013614	-0.024097	0.0068686	0.97626	1	1
PsychENCODE_Developmental	Neurons	13749	-0.017329	-0.033419	0.008406	0.98036	1	1
PsychENCODE_Developmental	Endothelial	13749	-0.01591	-0.02448	0.0072459	0.98594	1	1
PsychENCODE_Developmental	OPC	13749	-0.022538	-0.038	0.0076318	0.99842	1	1

### Sheet: ST15
Supplementary Table 15. Bonferroni-significant results of MAGMA gene based association analyses: EA - (p < 2.67e-06; 0.05/18702 genes), AA - (p < 2.63e-06; 0.05/18976 genes)
European American											African American
GENE	SYMBOL	CHR	START	STOP	NSNPS	NPARAM	N	ZSTAT	P		GENE	SYMBOL	CHR	START	STOP	NSNPS	NPARAM	N	ZSTAT	P
ENSG00000196782	MAML3	4	140637907	141075338	964	128	436683	9.3119	6.2758e-21		ENSG00000175514	GPR152	11	67218772	67220200	7	2	112968	5.0424	2.2982e-07
ENSG00000164077	MON1A	3	49946302	49967606	41	13	436683	8.2095	1.1102e-16		ENSG00000175544	CABP4	11	67219877	67226699	36	9	112968	4.9522	3.6682e-07
ENSG00000156395	SORCS3	10	106400859	107024993	2353	73	436683	8.0924	2.9251e-16		ENSG00000156564	LRFN2	6	40359325	40555204	714	130	112968	4.8765	5.3995e-07
ENSG00000114349	GNAT1	3	50229045	50233949	6	3	436683	8.0766	3.3307e-16		ENSG00000172663	TMEM134	11	67231824	67236743	15	6	112968	4.8533	6.0697e-07
ENSG00000228008	CTD-2330K9.3	3	49941278	49954370	20	7	436683	7.8327	2.387e-15		ENSG00000081189	MEF2C	5	88013975	88199922	422	74	112968	4.8004	7.9161e-07
ENSG00000164068	RNF123	3	49726932	49758962	78	18	436683	7.7677	3.9968e-15		ENSG00000110711	AIP	11	67250512	67258574	35	8	112968	4.7894	8.3648e-07
ENSG00000187492	CDHR4	3	49828165	49837268	24	11	436683	7.7496	4.6074e-15		ENSG00000113391	FAM172A	5	92953775	93447404	1070	59	112968	4.355	6.6546e-06
ENSG00000173531	MST1	3	49721380	49726934	9	4	436683	7.707	6.4393e-15		ENSG00000112033	PPARD	6	35310335	35395968	515	61	112968	4.2777	9.4406e-06
ENSG00000164076	CAMKV	3	49895421	49907655	23	10	436683	7.6975	6.9389e-15		ENSG00000023892	DEF6	6	35265595	35289548	108	27	112968	4.1886	1.4037e-05
ENSG00000003756	RBM5	3	50126341	50156454	50	14	436683	7.5874	1.632e-14		ENSG00000124491	F13A1	6	6144318	6321246	659	148	112968	4.1323	1.7959e-05
ENSG00000183763	TRAIP	3	49866034	49894007	49	12	436683	7.5618	1.9873e-14		ENSG00000154928	EPHB1	3	134316643	134979309	2525	306	112968	4.0822	2.2309e-05
ENSG00000182179	UBA7	3	49842640	49851379	20	8	436683	7.5025	3.1308e-14		ENSG00000146197	SCUBE3	6	35182190	35220856	160	44	112968	4.0793	2.2586e-05
ENSG00000130921	C12orf65	12	123717463	123742506	95	9	436683	7.401	6.7557e-14		ENSG00000185261	KIAA0825	5	93488671	93954309	1384	169	112968	4.0627	2.4257e-05
ENSG00000164062	APEH	3	49711435	49721396	13	6	436683	7.3432	1.0431e-13		ENSG00000065029	ZNF76	6	35226686	35263762	210	40	112968	3.9532	3.8554e-05
ENSG00000051825	MPHOSPH9	12	123636867	123728561	320	13	436683	7.2078	2.8432e-13
ENSG00000111328	CDK2AP1	12	123745528	123756881	40	9	436683	7.0662	7.962e-13
ENSG00000150977	RILPL2	12	123899936	123921264	41	11	436683	6.9117	2.3944e-12
ENSG00000196628	TCF4	18	52889562	53332018	905	67	436683	6.8569	3.5189e-12
ENSG00000146555	SDK1	7	3341080	4308632	4454	160	436683	6.824	4.4267e-12
ENSG00000145029	NICN1	3	49460379	49466759	9	4	436683	6.7932	5.4838e-12
ENSG00000171044	XKR6	8	10753555	11058875	786	48	436683	6.7893	5.6353e-12
ENSG00000145022	TCTA	3	49449639	49453908	9	4	436683	6.7777	6.1062e-12
ENSG00000145020	AMT	3	49454211	49460186	14	4	436683	6.732	8.3684e-12
ENSG00000084764	MAPRE3	2	27193480	27250064	97	14	436683	6.7133	9.5116e-12
ENSG00000243696	RP5-966M1.6	3	52847298	52869745	108	13	436683	6.6824	1.1756e-11
ENSG00000185008	ROBO2	3	75955846	77699115	4267	260	436683	6.6529	1.4373e-11
ENSG00000128573	FOXP2	7	113726382	114333827	1063	78	436683	6.6351	1.6212e-11
ENSG00000173402	DAG1	3	49506146	49573048	156	21	436683	6.6122	1.8926e-11
ENSG00000171634	BPTF	17	65821640	65980494	403	20	436683	6.4909	4.2652e-11
ENSG00000067560	RHOA	3	49396578	49450431	142	19	436683	6.4532	5.4745e-11
ENSG00000185345	PARK2	6	161768452	163148803	3222	278	436683	6.4421	5.8913e-11
ENSG00000165995	CACNB2	10	18429606	18830798	1495	159	436683	6.4254	6.5754e-11
ENSG00000130203	APOE	19	45409011	45412650	7	4	436683	6.368	9.5781e-11
ENSG00000157851	DPYSL5	2	27070615	27173219	222	22	436683	6.3588	1.0168e-10
ENSG00000183955	SETD8	12	123868320	123893905	81	15	436683	6.3502	1.0753e-10
ENSG00000138080	EMILIN1	2	27301435	27309271	9	4	436683	6.3044	1.447e-10
ENSG00000197724	PHF2	9	96338689	96441869	404	33	436683	6.2946	1.5408e-10
ENSG00000138028	CGREF1	2	27321757	27341995	47	13	436683	6.2513	2.0355e-10
ENSG00000196821	C6orf106	6	34555065	34664636	358	26	436683	6.2467	2.0967e-10
ENSG00000004534	RBM6	3	49977440	50137478	406	24	436683	6.2114	2.625e-10
ENSG00000055955	ITIH4	3	52846991	52865495	92	11	436683	6.1763	3.2816e-10
ENSG00000187323	DCC	18	49866542	51057784	4130	134	436683	6.1473	3.9396e-10
ENSG00000213699	SLC35F6	2	26987152	27004099	26	4	436683	6.1346	4.2677e-10
ENSG00000084693	AGBL5	2	27265232	27293490	63	17	436683	6.1094	5e-10
ENSG00000164061	BSN	3	49591922	49708978	232	29	436683	6.1094	5e-10
ENSG00000176020	AMIGO3	3	49754267	49761349	11	7	436683	6.1094	5e-10
ENSG00000173540	GMPPB	3	49754277	49761384	11	7	436683	6.1094	5e-10
ENSG00000176095	IP6K1	3	49761727	49823975	164	21	436683	6.1094	5e-10
ENSG00000164078	MST1R	3	49924435	49941299	36	10	436683	6.1094	5e-10
ENSG00000001617	SEMA3F	3	50192478	50226508	94	20	436683	6.1094	5e-10
ENSG00000138030	KHK	2	27309615	27323640	26	7	436683	6.0628	6.6866e-10
ENSG00000072195	SPEG	2	220299568	220363009	137	31	436683	5.9978	1e-09
ENSG00000196562	SULF2	20	46285092	46415360	352	82	436683	5.9974	1.0023e-09
ENSG00000130584	ZBTB46	20	62375019	62462597	341	23	436683	5.9719	1.1723e-09
ENSG00000233276	GPX1	3	49394609	49396033	3	1	436683	5.9677	1.2033e-09
ENSG00000043143	JADE2	5	133860003	133918918	146	33	436683	5.9517	1.3266e-09
ENSG00000065060	UHRF1BP1	6	34759857	34850915	349	23	436683	5.9271	1.5413e-09
ENSG00000065609	SNAP91	6	84262599	84419410	332	31	436683	5.924	1.5707e-09
ENSG00000125388	GRK4	4	2965335	3042474	300	25	436683	5.9076	1.7356e-09
ENSG00000156374	PCGF6	10	105062553	105110891	104	24	436683	5.8842	2e-09
ENSG00000197157	SND1	7	127292234	127732661	501	75	436683	5.8801	2.0502e-09
ENSG00000143994	ABHD1	2	27346682	27353680	12	4	436683	5.8744	2.1217e-09
ENSG00000002822	MAD1L1	7	1855429	2272878	2118	49	436683	5.8608	2.3027e-09
ENSG00000078403	MLLT10	10	21823094	22032559	164	44	436683	5.8168	3e-09
ENSG00000133794	ARNTL	11	13298199	13408813	249	42	436683	5.8168	3e-09
ENSG00000113391	FAM172A	5	92953775	93447404	704	26	436683	5.809	3.143e-09
ENSG00000042813	ZPBP	7	49890017	50160925	472	29	436683	5.7931	3.4555e-09
ENSG00000124562	SNRPC	6	34725183	34741571	81	13	436683	5.7609	4.1826e-09
ENSG00000119777	TMEM214	2	27255778	27264563	12	6	436683	5.7212	5.2881e-09
ENSG00000175806	MSRA	8	9911778	10286401	1454	96	436683	5.7116	5.5964e-09
ENSG00000248592	TMEM110-MUSTN1	3	52867137	52931578	171	17	436683	5.7114	5.6026e-09
ENSG00000087269	NOP14	4	2939660	2965112	93	17	436683	5.7084	5.7008e-09
ENSG00000197114	ZGPAT	20	62338817	62367494	104	9	436683	5.6972	6.0907e-09
ENSG00000273154	RP4-583P15.15	20	62340216	62370456	111	9	436683	5.6898	6.3585e-09
ENSG00000213533	TMEM110	3	52870235	52931612	159	17	436683	5.6891	6.3841e-09
ENSG00000272573	MUSTN1	3	52867130	52869235	8	2	436683	5.6458	8.2205e-09
ENSG00000136573	BLK	8	11351510	11422113	474	43	436683	5.6402	8.4906e-09
ENSG00000156671	SAMD8	10	76859344	76941881	181	20	436683	5.6176	9.6815e-09
ENSG00000258724	SOX7	8	10582909	10697357	602	25	436683	5.6158	9.7809e-09
ENSG00000273047	RP4-583P15.14	20	62369623	62371751	6	2	436683	5.5713	1.2639e-08
ENSG00000100207	TCF20	22	42556019	42739622	490	50	436683	5.5677	1.2909e-08
ENSG00000079393	DUSP13	10	76854192	76868979	47	10	436683	5.5363	1.5443e-08
ENSG00000111325	OGFOD2	12	123459127	123464590	15	5	436683	5.5319	1.5835e-08
ENSG00000125520	SLC2A4RG	20	62371214	62374858	12	3	436683	5.5262	1.6359e-08
ENSG00000163939	PBRM1	3	52579368	52719933	489	22	436683	5.5164	1.7301e-08
ENSG00000203896	LIME1	20	62366815	62370456	12	3	436683	5.4979	1.9221e-08
ENSG00000118420	UBE3D	6	83602117	83775560	495	30	436683	5.4846	2.0719e-08
ENSG00000104643	MTMR9	8	11141925	11185646	92	11	436683	5.4786	2.144e-08
ENSG00000142599	RERE	1	8412457	8877702	705	43	436683	5.4541	2.4605e-08
ENSG00000128918	ALDH1A2	15	58245622	58790065	1026	105	436683	5.4405	2.6566e-08
ENSG00000171056	SOX7	8	10581278	10697357	607	24	436683	5.4369	2.7103e-08
ENSG00000103510	KAT8	16	31127075	31142714	35	6	436683	5.4315	2.7939e-08
ENSG00000130208	APOC1	19	45417504	45422606	9	4	436683	5.4302	2.8151e-08
ENSG00000205884	DEFB136	8	11831446	11832108	2	1	436683	5.416	3.0479e-08
ENSG00000176349	AC110781.3	7	1878222	1889567	88	12	436683	5.4147	3.0696e-08
ENSG00000021574	SPAST	2	32288680	32382706	234	29	436683	5.4017	3.3014e-08
ENSG00000187391	MAGI2	7	77646393	79082890	4028	262	436683	5.3894	3.5349e-08
ENSG00000016864	GLT8D1	3	52728505	52740048	29	9	436683	5.3863	3.5953e-08
ENSG00000055957	ITIH1	3	52811603	52826078	66	11	436683	5.3782	3.7623e-08
ENSG00000197050	ZNF420	19	37498759	37621216	362	19	436683	5.3769	3.7888e-08
ENSG00000114904	NEK4	3	52744800	52804965	218	22	436683	5.3532	4.32e-08
ENSG00000022567	SLC45A4	8	142217265	142318404	288	52	436683	5.3459	4.4981e-08
ENSG00000167397	VKORC1	16	31102163	31107301	8	3	436683	5.3235	5.0901e-08
ENSG00000174579	MSL2	3	135867764	135916083	71	34	436683	5.3234	5.0911e-08
ENSG00000186665	C17orf58	17	65987217	65989765	6	3	436683	5.2976	5.8668e-08
ENSG00000148835	TAF5	10	105127724	105148822	32	11	436683	5.2955	5.9337e-08
ENSG00000267360	CTC-454I21.3	19	37583921	37701414	345	27	436683	5.2886	6.1639e-08
ENSG00000163938	GNL3	3	52715172	52728508	47	10	436683	5.2818	6.3972e-08
ENSG00000119414	PPP6C	9	127908852	127952218	118	13	436683	5.2734	6.6973e-08
ENSG00000198453	ZNF568	19	37407231	37489602	453	18	436683	5.2725	6.7277e-08
ENSG00000165997	ARL5B	10	18948334	18970568	46	12	436683	5.2722	6.7384e-08
ENSG00000178773	CPNE7	16	89642176	89663654	102	25	436683	5.2529	7.4878e-08
ENSG00000136933	RABEPK	9	127962821	127996437	89	17	436683	5.2341	8.2891e-08
ENSG00000083097	DOPEY1	6	83777385	83881069	210	22	436683	5.2239	8.7593e-08
ENSG00000066032	CTNNA2	2	79412357	80875905	3495	301	436683	5.2037	9.7702e-08
ENSG00000168273	SMIM4	3	52568029	52613253	147	18	436683	5.1807	1.1055e-07
ENSG00000115163	CENPA	2	26987157	27023935	97	10	436683	5.1722	1.157e-07
ENSG00000167394	ZNF668	16	31072164	31085641	29	5	436683	5.168	1.1833e-07
ENSG00000103507	BCKDK	16	31117428	31124110	9	4	436683	5.1657	1.1974e-07
ENSG00000254093	PINX1	8	10622473	10697394	446	24	436683	5.1657	1.1975e-07
ENSG00000196967	ZNF585A	19	37597636	37663643	236	21	436683	5.1366	1.3987e-07
ENSG00000163935	SFMBT1	3	52937588	53080766	359	26	436683	5.132	1.4337e-07
ENSG00000138821	SLC39A8	4	103172198	103352415	405	45	436683	5.1314	1.4379e-07
ENSG00000173915	USMG5	10	105148798	105156223	14	6	436683	5.1274	1.4692e-07
ENSG00000100197	CYP2D6	22	42522501	42526908	20	11	436683	5.1234	1.5007e-07
ENSG00000185565	LSAMP	3	115521235	117716095	5633	296	436683	5.1099	1.6116e-07
ENSG00000205882	DEFB134	8	11850692	11853821	6	3	436683	5.1087	1.622e-07
ENSG00000173273	TNKS	8	9413424	9639856	957	27	436683	5.0784	1.9035e-07
ENSG00000114902	SPCS1	3	52738971	52742182	9	4	436683	5.0694	1.9952e-07
ENSG00000197429	IPP	1	46159996	46216322	159	13	436683	5.0649	2.0427e-07
ENSG00000148798	INA	10	105036920	105050108	43	11	436683	5.0497	2.212e-07
ENSG00000183166	CALN1	7	71244476	71912136	1775	82	436683	5.0305	2.446e-07
ENSG00000174442	ZWILCH	15	66797297	66842115	130	17	436683	5.0297	2.456e-07
ENSG00000103496	STX4	16	31044210	31054296	21	5	436683	5.0182	2.6073e-07
ENSG00000159596	TMEM69	1	46152886	46160115	19	4	436683	5.0109	2.7083e-07
ENSG00000159592	GPBP1L1	1	46092976	46153785	179	16	436683	5.0032	2.8198e-07
ENSG00000075884	ARHGAP15	2	143848931	144525921	1410	115	436683	5.0015	2.8449e-07
ENSG00000149295	DRD2	11	113280318	113346413	187	31	436683	4.9761	3.2431e-07
ENSG00000214753	HNRNPUL2	11	62480102	62494821	30	8	436683	4.9697	3.3533e-07
ENSG00000198945	L3MBTL3	6	130334844	130462594	365	31	436683	4.9643	3.4467e-07
ENSG00000146955	RAB19	7	140103843	140126050	58	17	436683	4.9345	4.0184e-07
ENSG00000185670	ZBTB3	11	62515791	62521660	12	6	436683	4.934	4.0278e-07
ENSG00000119487	MAPKAP1	9	128199672	128469513	753	41	436683	4.9258	4.2006e-07
ENSG00000091831	ESR1	6	151977826	152450754	1232	95	436683	4.9255	4.2063e-07
ENSG00000159588	CCDC17	1	46085716	46089729	14	4	436683	4.9193	4.3429e-07
ENSG00000013375	PGM3	6	83870869	83903655	49	17	436683	4.919	4.3499e-07
ENSG00000134852	CLOCK	4	56294070	56413305	463	17	436683	4.9147	4.4456e-07
ENSG00000188786	MTF1	1	38275239	38325292	102	24	436683	4.9144	4.4529e-07
ENSG00000204682	CASC10	10	21781587	21786191	10	5	436683	4.9119	4.5097e-07
ENSG00000096433	ITPR3	6	33588142	33664351	335	54	436683	4.9069	4.6273e-07
ENSG00000139990	DCAF5	14	69517598	69619867	132	19	436683	4.9014	4.7575e-07
ENSG00000155545	MIER3	5	56215429	56267502	188	22	436683	4.8847	5.1797e-07
ENSG00000136935	GOLGA1	9	127640646	127710771	131	20	436683	4.8817	5.2584e-07
ENSG00000188107	EYS	6	64429876	66417118	5823	166	436683	4.8792	5.3247e-07
ENSG00000184608	C8orf12	8	11225911	11296167	181	43	436683	4.8775	5.3709e-07
ENSG00000241058	NSUN6	10	18834490	18940551	417	26	436683	4.8481	6.2327e-07
ENSG00000118407	FILIP1	6	76001575	76203454	341	37	436683	4.8452	6.3248e-07
ENSG00000234857	HNRNPUL2-BSCL2	11	62457747	62494856	90	12	436683	4.8403	6.4814e-07
ENSG00000134532	SOX5	12	23682440	24103966	904	150	436683	4.822	7.1049e-07
ENSG00000174444	RPL4	15	66790355	66816870	99	17	436683	4.8143	7.3876e-07
ENSG00000163440	PDCL2	4	56422692	56458379	72	12	436683	4.8105	7.5286e-07
ENSG00000182319	SGK223	8	8175258	8244008	181	32	436683	4.8	7.9317e-07
ENSG00000179915	NRXN1	2	50145643	51259674	3094	170	436683	4.7979	8.0179e-07
ENSG00000114861	FOXP1	3	71003844	71633140	1170	128	436683	4.7836	8.6091e-07
ENSG00000091106	NLRC4	2	32449522	32490923	82	18	436683	4.774	9.0302e-07
ENSG00000101216	GMEB2	20	62218955	62258394	147	19	436683	4.7728	9.0821e-07
ENSG00000248483	POU5F2	5	93070508	93077343	5	1	436683	4.7638	9.5004e-07
ENSG00000137218	FRS3	6	41737914	41754280	49	17	436683	4.7535	9.9963e-07
ENSG00000143537	ADAM15	1	155023042	155035252	26	15	436683	4.7416	1.0602e-06
ENSG00000168000	BSCL2	11	62457747	62477317	50	9	436683	4.7411	1.0629e-06
ENSG00000065361	ERBB3	12	56473641	56497289	57	19	436683	4.7309	1.1174e-06
ENSG00000184838	PRR16	5	119799973	120023027	784	78	436683	4.7297	1.1241e-06
ENSG00000172037	LAMB2	3	49158547	49170551	22	15	436683	4.7233	1.16e-06
ENSG00000075131	TIPIN	15	66628544	66679084	115	22	436683	4.7193	1.1833e-06
ENSG00000117020	AKT3	1	243651535	244014381	458	44	436683	4.7181	1.1903e-06
ENSG00000108599	AKAP10	17	19807615	19881656	38	12	436683	4.7114	1.2302e-06
ENSG00000136950	ARPC5L	9	127624409	127640003	25	6	436683	4.7057	1.2649e-06
ENSG00000134851	TMEM165	4	56262124	56319564	199	19	436683	4.6972	1.3186e-06
ENSG00000090975	PITPNM2	12	123468027	123634562	354	21	436683	4.6915	1.3561e-06
ENSG00000169032	MAP2K1	15	66679155	66784650	267	21	436683	4.6913	1.3575e-06
ENSG00000111605	CPSF6	12	69633317	69668138	35	10	436683	4.6709	1.4991e-06
ENSG00000166938	DIS3L	15	66585555	66626236	83	19	436683	4.6706	1.5013e-06
ENSG00000081177	EXD2	14	69658228	69709075	45	20	436683	4.661	1.5737e-06
ENSG00000257921	RP11-571M6.15	12	58166811	58180829	45	7	436683	4.6577	1.599e-06
ENSG00000123297	TSFM	12	58176372	58201854	72	14	436683	4.6478	1.6775e-06
ENSG00000123427	METTL21B	12	58165275	58176324	34	7	436683	4.6458	1.6941e-06
ENSG00000173611	SCAI	9	127704887	127905785	352	27	436683	4.6415	1.7296e-06
ENSG00000174446	SNAPC5	15	66782473	66790151	18	6	436683	4.6394	1.7469e-06
ENSG00000143195	ILDR2	1	166882443	166944719	134	24	436683	4.6257	1.8669e-06
ENSG00000196569	LAMA2	6	129204342	129837714	1502	84	436683	4.6234	1.8877e-06
ENSG00000124593	PRICKLE4	6	41748087	41757879	38	13	436683	4.6196	1.9228e-06
ENSG00000152683	SLC30A6	2	32390933	32449448	124	18	436683	4.6172	1.9452e-06
ENSG00000175505	CLCF1	11	67131639	67141648	31	7	436683	4.6151	1.9641e-06
ENSG00000136942	RPL35	9	127620159	127624260	4	1	436683	4.6106	2.0073e-06
ENSG00000162222	TTC9C	11	62495541	62507765	33	7	436683	4.5973	2.1399e-06
ENSG00000271786	RP11-139J15.7	10	18931405	18944123	23	10	436683	4.593	2.185e-06
ENSG00000175215	CTDSP2	12	58213710	58240522	72	19	436683	4.5903	2.2127e-06
ENSG00000158321	AUTS2	7	69063905	70258054	2594	101	436683	4.5827	2.2949e-06
ENSG00000151233	GXYLT1	12	42475647	42538681	198	29	436683	4.582	2.3025e-06
ENSG00000071189	SNX13	7	17830385	17980124	207	54	436683	4.5759	2.3714e-06
ENSG00000073711	PPP2R3A	3	135684515	135866733	297	49	436683	4.5671	2.472e-06
ENSG00000070081	NUCB2	11	17229700	17371521	169	37	436683	4.561	2.5452e-06
ENSG00000037897	METTL1	12	58162254	58166576	9	3	436683	4.5596	2.5626e-06

### Sheet: ST16
Supplementary Table 16: Gene-based pathway enrichment in cross-ancestry and EA GWAS. (FDR < 0.05)
Gene set	N genes	Beta	p	adj_P
Cross-ancestry
GO_cc:go_intrinsic_component_of_synaptic_membrane	161	0.38827	2.4465e-07	0.00378743
GO_bp:go_catecholamine_uptake	16	1.1049	1.2289e-06	0.0190234
GO_bp:go_startle_response	27	0.82508	2.2447e-06	0.0347457
GO_cc:go_intrinsic_component_of_postsynaptic_membrane	118	0.41038	2.4322e-06	0.0376456
GO_mf:go_aryl_hydrocarbon_receptor_binding	9	1.0861	2.6473e-06	0.0409723
GO_cc:go_postsynapse	578	0.16496	2.1039e-05	0.3256
GO_bp:go_prepulse_inhibition	15	0.9466	2.5914e-05	0.401019
GO_bp:go_positive_regulation_of_neurotransmitter_uptake	6	1.618	2.5925e-05	0.401163
GO_bp:go_catecholamine_uptake_involved_in_synaptic_transmission	11	1.1039	2.661e-05	0.411737
GO_bp:go_neurotransmitter_reuptake	22	0.81513	2.7195e-05	0.420761
European American
GO_bp:go_negative_regulation_of_synaptic_transmission	66	0.6369	7.0955e-07	0.010986
Curated_gene_sets:nikolsky_breast_cancer_17p11_amplicon	10	2.1776	9.906e-07	0.0153365
GO_mf:go_transcription_corepressor_activity	228	0.29932	2.2345e-06	0.0345923
GO_bp:go_synaptic_vesicle_budding_from_presynaptic_endocytic_zone_membrane	6	1.8722	3.9282e-06	0.0608085
GO_bp:go_synaptic_vesicle_budding	9	1.4137	8.0181e-06	0.124112
GO_cc:go_neuron_part	1628	0.1122	9.0991e-06	0.140836
GO_bp:go_long_term_synaptic_depression	29	0.85952	9.2444e-06	0.143076
GO_cc:go_somatodendritic_compartment	780	0.15629	1.4106e-05	0.218304
GO_cc:go_lubac_complex	5	2.0553	2.7927e-05	0.43217
GO_bp:go_catecholamine_uptake	16	1.0721	2.8431e-05	0.439941

### Sheet: ST17
Supplementary Table 17: Genomic regions in pain intensity EA GWAS for fine mapping analyses.
region	index_snp	chr	start	end	indexSNPs_in_region	clump_index_gene_symbol
1	rs71658797	1	76967507	78967507	rs71658797	AK5
2	rs3790608	1	112055023	114055023	rs3790608	WNT2B
3	rs11576904	1	165878464	167878464	rs11576904	ILDR2
4	rs1654767339	1	190388815	192388815	rs1654767339	RP11-309H21.2
5	rs34967813	1	236841390	238841390	rs34967813	RYR2
6	rs35570502	1	242728212	244728212	rs35570502	AKT3
7	rs6705514	2	26213937	28213937	rs6705514	MAPRE3
8	rs1331107143	2	31325025	33325025	rs1331107143	SPAST
9	rs887970	2	38851214	40851214	rs887970	AC007246.3
10	rs72807818	2	50093698	54078420	rs76376207, rs72807818, rs12622966	NRXN1, LOC730100, LOC105369165
11	rs2582974	2	103306694	105306694	rs264960, rs2582974	TMEM182, POU3F3
12	rs12994080	2	170599082	172599082	rs12994080	SP5
13	rs13023972	2	207026913	209507674	rs10932180, rs13023972	KLF7, AC079767.3
14	rs6745082	2	219340540	221340540	rs6745082	SPEG
15	rs2247036	3	47626745	50994442	rs144483183, rs73077107, rs115506546, rs2247036, rs138736131	COL7A1, BSN, IP6K1, TRAIP, RBM6
16	rs1284592663	3	51670773	53670773	rs1284592663	PBRM1
17	rs2034333	3	66945528	68945528	rs2034333	FAM19A1
18	rs11924336	3	73946422	75946422	rs11924336	CNTN3
19	rs35149182	3	76307430	78307430	rs35149182	ROBO2
20	rs7631379	3	180409057	182409057	rs7631379	SOX2
21	rs71597204	4	1956963	4282774	rs71597204, rs12510489	NOP14, MSANTD1
22	rs34811474	4	24408838	26408838	rs34811474	ANAPC4
23	rs11725618	4	66053769	68053769	rs11725618	RP11-25H12.1
24	rs13107325	4	102188709	104188709	rs13107325	SLC39A8
25	rs79461336	4	129244072	131244072	rs79461336	C4orf33
26	rs17373738	4	139935264	141935264	rs17373738	MAML3
27	rs7721255	5	55277009	57277009	rs7721255	MIER3
28	rs13161885	5	92071242	94071242	rs13161885	FAM172A
29	rs7726836	5	119065919	121065919	rs7726836	PRR16
30	rs35096828	5	132897439	134897439	rs35096828	JADE2
31	rs2963999	5	152176073	154176073	rs2963999	GRIA1
32	rs4869025	5	165698422	167698422	rs4869025	TENM2
33	rs7739264	6	18785588	20785588	rs7739264	ID4
34	rs1581611667	6	33785628	35785628	rs1581611667	UHRF1BP1
35	rs56016894	6	68610898	70610898	rs56016894	ADGRB3
36	rs12193842	6	82640497	85322158	rs293513, rs12193842	UBE3D, SNAP91
37	rs9388017	6	97463359	99521600	rs9388017, rs2503775	RP11-436D23.1
38	rs4895864	6	129364482	131364482	rs4895864	L3MBTL3
39	rs6927072	6	151257687	153257687	rs6927072	ESR1
40	rs62444879	7	866931	3048470	rs13234909, rs62444879	MAD1L1
41	rs12672629	7	20531831	22531831	rs12672629	SP4
42	rs1483078	7	48958898	50958898	rs1483078	ZPBP
43	rs79594379	7	70490501	72490501	rs79594379	CALN1
44	rs12537844	7	108117268	110117268	rs12537844	AC073071.1
45	rs1989903	7	113137940	115137940	rs1989903	FOXP2
46	rs12532894	7	126609516	128609516	rs12532894	SND1
47	rs17621014	7	139155800	141172554	rs17621014	MKRN1
48	rs7015168	8	7311321	12831948	rs2976868, rs4612345, rs7015168, rs7461062	CTA-398F10.2, TNKS, XKR6, DEFB136
49	rs10104041	8	94571602	96571602	rs10104041	LOC101926977
50	rs59918340	8	141232256	143232256	rs59918340	SLC45A4
51	rs2895249	9	95365753	97365753	rs2895249	PHF2
52	rs1333907	9	121673388	129514608	rs1333907, rs656322, rs6478712	LOC107987122, SCAI, PBX3
53	rs10764437	10	17648505	19963787	rs10764437, rs12767046	CACNB2, ARL5B
54	rs10828248	10	20824619	22824619	rs10828248	MLLT10
55	rs2657294	10	75953025	77953025	rs2657294	AL392111.1
56	rs11192193	10	104044157	107733505	rs4918003, rs11192193, rs7906899	INA, SORCS3, SORCS3
57	rs4757141	11	12307095	14307095	rs4757141	ARNTL
58	rs2072560	11	115661826	117661826	rs2072560	APOA5
59	rs7974977	12	18152303	20152303	rs7974977	RPL7P6
60	12:54760780:AAAAAC:A	12	53760780	55760780		GPR84
61	rs28583837	12	122077485	124863620	rs10744287, rs28583837	KNTC1, SETD8
62	rs2175620	13	55801939	57801939	rs2175620	PRR20A
63	rs17681972	14	46243109	48243109	rs17681972	MDGA2
64	rs4902704	14	68703588	70703588	rs4902704	EXD2
65	rs9989163	14	102235012	104235012	rs9989163	RP11-661D19.3
66	rs1329442592	15	73165781	75165781	rs1329442592	TBC1D21
67	rs12935786	16	24370671	26370671	rs12935786	ZKSCAN2
68	rs13336347	16	29951566	31951566	rs13336347	FBXL19
69	rs72805578	16	88682491	90682491	rs72805578	DPEP1
70	rs3885779	17	3939987	5939987	rs3885779	SLC52A1
71	rs203462	17	18812541	20812541	rs203462	AKAP10
72	rs1163507	17	64892064	66892064	rs1163507	BPTF
73	rs7243387	18	51802110	54248151	rs12456943, rs7243387, rs6188869	CTD-2171N6.1, TCF4, TCF4
74	rs7241572	18	76580712	78580712	rs7241572	KCNG2
75	rs524933	19	36452213	38452213	rs524933	ZNF568
76	rs429358	19	44411941	46411941	rs429358	APOE
77	rs2427530	20	61361737	63447327	rs2427530, rs28637955	ZGPAT, ZBTB46
78	rs2413667	22	41472237	43472237	rs2413667	FAM109B

### Sheet: ST18
Supplementary Table 18. Fine mapping analyses of genome-wide significant loci for pain intensity. 95% credible set with posterior inclusion probability (PIP) and Bayes factor for causality in log 10 scale( log10(BF)) are obtained using FINEMAP snp sss argument. pLI - values close to 1 indicates that gene cannot tolerate protein truncating variation - i.e., relatively intolerant to loss-of-function mutations. Credible sets (PP > 0.5) that contain the same variants as the index variant are shown in red and sets with a different lead variant is shown in blue
region	index_snp	expected_causals_k	k	Post-Pr(# of causal SNPs is k)	log10bf	rsid	PIP	chr	pos	effect_allele	non_effect_allele	beta	se	gwasP	maf	symbol	dist	type	func	exonic_func	Polyphen	CADD	pLI	eqtlDirection	ciMapts	eqtlMapts
1	rs71658797	1.62	1	0.404082	6.57909	rs71658797	0.845994	1	77967507	A	T	0.0435182	0.00716447	1.25e-09	0.111754	AK5	0	protein_coding	intronic			10.96	0.139499	-		PsychENCODE_eQTLs:eQTLGen_cis_eQTLs:GTEx/v8/Whole_Blood:GTEx/v8/Nerve_Tibial
1	rs71658797	1.62	2	0.574864	2.35185	rs71658797	0.712807	1	77967507	A	T	0.0435182	0.00716447	1.25e-09	0.111754	AK5	0	protein_coding	intronic			10.96	0.139499	-		PsychENCODE_eQTLs:eQTLGen_cis_eQTLs:GTEx/v8/Whole_Blood:GTEx/v8/Nerve_Tibial
1	rs71658797	1.62	2	0.574864	1.52511	rs6698295	0.0754376	1	77945965	A	G	0.0319486	0.00587282	5.33e-08	0.180654	AK5	0	protein_coding	intronic			0.058	0.139499	-		PsychENCODE_eQTLs:eQTLGen_cis_eQTLs:GTEx/v8/Whole_Blood:GTEx/v8/Nerve_Tibial
2	rs3790608	1.21	2	0.205498	1.36334	rs3790608	0.925854	1	113055023	A	G	-0.0354039	0.00648871	4.87e-08	0.14405	WNT2B	0	protein_coding	intronic			0.847	0.285537	-		eQTLcatalogue/BrainSeq_ge_brain:PsychENCODE_eQTLs:GTEx/v8/Brain_Cerebellar_Hemisphere:GTEx/v8/Brain_Cerebellum:GTEx/v8/Brain_Cortex:GTEx/v8/Brain_Frontal_Cortex_BA9
2	rs3790608	1.21	1	0.793499	5.12591	rs3790608	0.680777	1	113055023	A	G	-0.0354039	0.00648871	4.87e-08	0.14405	WNT2B	0	protein_coding	intronic			0.847	0.285537	-		eQTLcatalogue/BrainSeq_ge_brain:PsychENCODE_eQTLs:GTEx/v8/Brain_Cerebellar_Hemisphere:GTEx/v8/Brain_Cerebellum:GTEx/v8/Brain_Cortex:GTEx/v8/Brain_Frontal_Cortex_BA9
2	rs3790608	1.21	2	0.205498	0.738365	rs17030613	0.0990162	1	113190807	C	A	-0.0267801	0.00554873	1.39e-06	0.200392	CAPZA1	0	protein_coding	intronic			3.703	0.983028		Promoter_anchored_loops:Adult_Cortex:Fetal_Cortex	eQTLGen_cis_eQTLs:GTEx/v8/Adipose_Subcutaneous:GTEx/v8/Adipose_Visceral_Omentum:GTEx/v8/Cells_EBV-transformed_lymphocytes:GTEx/v8/Artery_Tibial:GTEx/v8/Brain_Cerebellum:GTEx/v8/Brain_Cortex:GTEx/v8/Brain_Frontal_Cortex_BA9:GTEx/v8/Brain_Nucleus_accumbens_basal_ganglia:GTEx/v8/Nerve_Tibial
3	rs11576904	1.61	1	0.403025	9.61949	rs11576904	0.228307	1	166878464	C	G	-0.032383	0.00466288	3.79e-12	0.372217	RP4-782G3.1	1146		intergenic			4.131
3	rs11576904	1.61	2	0.588476	4.64015	rs11576904	0.158722	1	166878464	C	G	-0.032383	0.00466288	3.79e-12	0.372217	RP4-782G3.1	1146		intergenic			4.131
3	rs11576904	1.61	2	0.588476	1.35532	rs36119409	0.115596	1	166911688	C	T	-0.0328371	0.00575684	1.17e-08	0.183419	ILDR2	0	protein_coding	intronic			3.413	0.39894	-		GTEx/v8/Cells_EBV-transformed_lymphocytes:GTEx/v8/Artery_Tibial:GTEx/v8/Nerve_Tibial
4	rs1654767339	1.22	2	0.221797	1.07493	rs623111	0.194472	1	191393679	A	C	0.0253915	0.00465454	4.89e-08	0.374586	RP11-309H21.2	196081		intergenic			0.135
4	rs1654767339	1.22	2	0.221797	1.16669	rs1246725	0.141741	1	191350825	G	C	0.0245617	0.00452165	5.57e-08	0.480426	RP11-309H21.2	153227		intergenic			0.793
4	rs1654767339	1.22	1	0.777437	5.89895	rs623111	0.112489	1	191393679	A	C	0.0253915	0.00465454	4.89e-08	0.374586	RP11-309H21.2	196081		intergenic			0.135
5	rs34967813	3.81	5	0.0455674	6.96893	rs2461315	1	1	237860237	G	A	0.0190469	0.00474425	5.95e-05	0.329411	RYR2	0	protein_coding	intronic			1.175	1
5	rs34967813	3.81	4	0.73311	6.80735	rs2461315	0.999998	1	237860237	G	A	0.0190469	0.00474425	5.95e-05	0.329411	RYR2	0	protein_coding	intronic			1.175	1
5	rs34967813	3.81	3	0.21052	6.79927	rs2461315	0.999927	1	237860237	G	A	0.0190469	0.00474425	5.95e-05	0.329411	RYR2	0	protein_coding	intronic			1.175	1
5	rs34967813	3.81	5	0.0455674	3.17881	rs12032174	0.999093	1	237856168	C	T	-0.029147	0.00460335	2.43e-10	0.37268	RYR2	0	protein_coding	intronic			0.38	1
5	rs34967813	3.81	4	0.73311	11.0527	rs12032174	0.988413	1	237856168	C	T	-0.029147	0.00460335	2.43e-10	0.37268	RYR2	0	protein_coding	intronic			0.38	1
5	rs34967813	3.81	3	0.21052	11.0155	rs12032174	0.988312	1	237856168	C	T	-0.029147	0.00460335	2.43e-10	0.37268	RYR2	0	protein_coding	intronic			0.38	1
5	rs34967813	3.81	5	0.0455674	1.60997	rs2249287	0.967271	1	237937874	T	C	-0.0225144	0.00557784	5.43e-05	0.200981	RYR2	0	protein_coding	intronic			2.695	1
5	rs34967813	3.81	5	0.0455674	0.993714	rs34967813	0.93101	1	237841390	G	A	-0.0307874	0.00482252	1.73e-10	0.307253	RYR2	0	protein_coding	exonic	nonsynonymous SNV	0.287:Benign	22.6	1
5	rs34967813	3.81	4	0.73311	1.89829	rs2249287	0.684006	1	237937874	T	C	-0.0225144	0.00557784	5.43e-05	0.200981	RYR2	0	protein_coding	intronic			2.695	1
5	rs34967813	3.81	5	0.0455674	2.28948	rs150758308	0.169884	1		A	G	0.141128	0.0383269	0.00023125	0.00472569
5	rs34967813	3.81	4	0.73311	2.27669	rs79843107	0.162985	1		G	A	0.135006	0.0367155	0.00023594	0.00457616
5	rs34967813	3.81	3	0.21052	2.37578	rs2249287	0.154582	1	237937874	T	C	-0.0225144	0.00557784	5.43e-05	0.200981	RYR2	0	protein_coding	intronic			2.695	1
6	rs35570502	1.01	1	0.98863	6.25294	rs35570502	0.0940752	1	243728212	C	T	0.0356001	0.0063981	2.64e-08	0.14325	AKT3	0	protein_coding	intronic			4.736	0.999585	-		eQTLGen_cis_eQTLs
7	rs6705514	3.13	4	0.128543	21.8973	rs1275941	0.703046	2	26957396	A	C	0.0261465	0.00446649	4.8e-09	0.469869	KCNK3	1107	protein_coding	intergenic			1.641				PsychENCODE_eQTLs:GTEx/v8/Brain_Cortex:GTEx/v8/Brain_Frontal_Cortex_BA9
7	rs6705514	3.13	3	0.871017	21.9179	rs1275941	0.699461	2	26957396	A	C	0.0261465	0.00446649	4.8e-09	0.469869	KCNK3	1107	protein_coding	intergenic			1.641				PsychENCODE_eQTLs:GTEx/v8/Brain_Cortex:GTEx/v8/Brain_Frontal_Cortex_BA9
7	rs6705514	3.13	4	0.128543	14.9906	rs35628191	0.136068	2	27004254	T	C	-0.0286054	0.00455434	3.37e-10	0.409835	CENPA	0	protein_coding	downstream			5.699	0.139975	-		GTEx/v8/Adipose_Subcutaneous:GTEx/v8/Nerve_Tibial
7	rs6705514	3.13	3	0.871017	5.54201	rs6705514	0.132111	2	27213937	T	C	-0.0334525	0.00460726	3.85e-13	0.399062	AC013472.4:MAPRE3:AC013472.3	00:00:00		ncRNA_intronic			0.008
7	rs6705514	3.13	4	0.128543	1.64936	rs4665947	0.119253	2	27348029	C	T	-0.0284083	0.00464415	9.54e-10	0.36087	ABHD1	0	protein_coding	intronic			7.009	1.06027e-21	-		eQTLGen_cis_eQTLs:GTEx/v8/Muscle_Skeletal
7	rs6705514	3.13	3	0.871017	14.6292	rs35628191	0.119218	2	27004254	T	C	-0.0286054	0.00455434	3.37e-10	0.409835	CENPA	0	protein_coding	downstream			5.699	0.139975	-		GTEx/v8/Adipose_Subcutaneous:GTEx/v8/Nerve_Tibial
7	rs6705514	3.13	4	0.128543	2.00521	rs6705514	0.0683975	2	27213937	T	C	-0.0334525	0.00460726	3.85e-13	0.399062	AC013472.4:MAPRE3:AC013472.3	00:00:00		ncRNA_intronic			0.008
8	rs1331107143	1	1	0.999946	6.84445	rs4952205	0.037428	2	32297273	G	A	0.0262304	0.00463625	1.54e-08	0.397074	SPAST	0	protein_coding	intronic			0.458	0.997075	-		eQTLGen_cis_eQTLs:GTEx/v8/Adipose_Subcutaneous:GTEx/v8/Muscle_Skeletal
9	rs887970	3.48	4	0.504731	1.79362	rs7589395	0.982371	2		T	A	0.0254299	0.00702591	0.000295269	0.121151
9	rs887970	3.48	4	0.504731	1.62483	rs147345165	0.973478	2		A	G	0.254482	0.0720058	0.000409067	0.00123328
9	rs887970	3.48	2	0.0760559	6.03381	rs887970	0.80073	2	39851214	T	C	-0.0268418	0.00476769	1.8e-08	0.319544	AC007246.3	0		ncRNA_intronic			13.08
9	rs887970	3.48	3	0.389573	6.06997	rs887970	0.800012	2	39851214	T	C	-0.0268418	0.00476769	1.8e-08	0.319544	AC007246.3	0		ncRNA_intronic			13.08
9	rs887970	3.48	4	0.504731	6.06997	rs887970	0.799531	2	39851214	T	C	-0.0268418	0.00476769	1.8e-08	0.319544	AC007246.3	0		ncRNA_intronic			13.08
9	rs887970	3.48	3	0.389573	1.80126	rs7589395	0.589708	2		T	A	0.0254299	0.00702591	0.000295269	0.121151
9	rs887970	3.48	4	0.504731	2.39903	rs4516411	0.393131	2		G	T	0.0277491	0.00746437	0.000201194	0.0986536
9	rs887970	3.48	3	0.389573	2.39881	rs4516411	0.36195	2		G	T	0.0277491	0.00746437	0.000201194	0.0986536
9	rs887970	3.48	2	0.0760559	2.42438	rs4516411	0.323979	2		G	T	0.0277491	0.00746437	0.000201194	0.0986536
10	rs72807818	3.08	3	0.91703	7.79632	rs72807818	0.506024	2	51819019	A	G	-0.0444728	0.00688856	1.08e-10	0.125334	AC007682.1	0		ncRNA_intronic			0.333
10	rs72807818	3.08	4	0.0826194	7.78889	rs72807818	0.495694	2	51819019	A	G	-0.0444728	0.00688856	1.08e-10	0.125334	AC007682.1	0		ncRNA_intronic			0.333
10	rs72807818	3.08	4	0.0826194	1.00883	rs142510110	0.357117	2	51123934	C	A	0.0422208	0.00754985	2.24e-08	0.101382	NRXN1	0	protein_coding	intronic			0.643	0.999949	-		eQTLGen_cis_eQTLs:GTEx/v8/Nerve_Tibial
10	rs72807818	3.08	3	0.91703	7.56323	rs12622966	0.302073	2	53078420	C	G	-0.0290392	0.00459983	2.74e-10	0.416825	AC010967.2	0		ncRNA_intronic			0.691
10	rs72807818	3.08	4	0.0826194	7.56752	rs12622966	0.299059	2	53078420	C	G	-0.0290392	0.00459983	2.74e-10	0.416825	AC010967.2	0		ncRNA_intronic			0.691
10	rs72807818	3.08	3	0.91703	6.43603	rs76376207	0.151552	2	51093698	T	C	0.0498173	0.00871821	1.1e-08	0.0717928	NRXN1	0	protein_coding	intronic			1.589	0.999949	-		eQTLGen_cis_eQTLs:GTEx/v8/Nerve_Tibial
10	rs72807818	3.08	4	0.0826194	1.32145	rs1558799	0.130171	2	51095053	A	G	0.0465462	0.00840883	3.11e-08	0.0762695	NRXN1	0	protein_coding	intronic			2.812	0.999949	-		eQTLGen_cis_eQTLs:GTEx/v8/Nerve_Tibial
11	rs2582974	2	2	0.999995	6.91475	rs2582974	1	2	104578923	T	C	0.0285256	0.00453211	3.09e-10	0.407138	RP11-76I14.1	0		ncRNA_intronic			0.077
11	rs264960	2	2	0.999995	6.02934	rs264960	0.50661	2	104306694	T	A	0.0274389	0.00460473	2.54e-09	0.420441	AC018880.2	66405		intergenic			4.972
12	rs12994080	1	1	1	6.76594	rs12994080	0.0547887	2	171599082	A	G	0.0269662	0.00473803	1.26e-08	0.368574	AC007405.4	0		ncRNA_intronic			1.312
13	rs12994080	4.01	4	0.989249	21.8343	rs2551968	1	2	208536536	A	C	-0.0250207	0.00446981	2.17e-08	0.4665	AC079767.4	4787		intergenic			1.07
13	rs10932180	4.01	4	0.989249	5.65548	rs10932180	0.999998	2	208026913	C	T	0.0259786	0.00475684	4.73e-08	0.342072	KLF7	0	protein_coding	intronic			10.77	0.929931	-	Promoter_anchored_loops:Adult_Cortex:Fetal_Cortex	eQTLGen_cis_eQTLs:GTEx/v8/Brain_Anterior_cingulate_cortex_BA24:GTEx/v8/Brain_Frontal_Cortex_BA9:GTEx/v8/Muscle_Skeletal
13	rs13023972	4.01	4	0.989249	33.1889	rs13023972	0.605967	2	208507674	C	T	0.0269262	0.0045419	3.06e-09	0.450239	AC079767.3	11830		intergenic			1.006
13	rs13023972	4.01	4	0.989249	12.2379	rs7569963	0.602767	2	208473184	A	G	-0.0279288	0.00486639	9.52e-09	0.296362	METTL21A	0	protein_coding	intronic			1.892	0.0521777	-		eQTLcatalogue/BrainSeq_ge_brain:eQTLGen_cis_eQTLs:GTEx/v8/Adipose_Subcutaneous:GTEx/v8/Adipose_Visceral_Omentum:GTEx/v8/Adrenal_Gland:GTEx/v8/Cells_EBV-transformed_lymphocytes:GTEx/v8/Artery_Aorta:GTEx/v8/Artery_Tibial:GTEx/v8/Brain_Cerebellar_Hemisphere:GTEx/v8/Brain_Cortex:GTEx/v8/Brain_Frontal_Cortex_BA9
14	rs6745082	1.1	2	0.101244	0.99387	rs6745082	0.262489	2	220340540	C	T	-0.0278082	0.0047162	3.72e-09	0.356088	SPEG	0	protein_coding	intronic			1.954	0.99979	+	Adult_Cortex:Fetal_Cortex	eQTLGen_cis_eQTLs:GTEx/v8/Brain_Cerebellar_Hemisphere:GTEx/v8/Brain_Cerebellum:GTEx/v8/Muscle_Skeletal
14	rs6745082	1.1	1	0.898315	6.78454	rs6745082	0.175155	2	220340540	C	T	-0.0278082	0.0047162	3.72e-09	0.356088	SPEG	0	protein_coding	intronic			1.954	0.99979	+	Adult_Cortex:Fetal_Cortex	eQTLGen_cis_eQTLs:GTEx/v8/Brain_Cerebellar_Hemisphere:GTEx/v8/Brain_Cerebellum:GTEx/v8/Muscle_Skeletal
14	rs6745082	1.1	2	0.101244	0.565906	rs2280039	0.0850078	2	220363488	G	A	-0.0263445	0.00476337	3.19e-08	0.343278	AC053503.11	0		ncRNA_intronic			9.373
15	rs2247036	5	5	1	898.342	rs9862795	1	3	49915506	A	T	-0.039289	0.00450552	2.79e-18	0.472976	ACTBP13	92		upstream			18.51
15	rs2247036	5	5	1	720.592	rs9821675	1	3	49902544	G	A	0.0416858	0.004529	3.46e-20	0.499241	CAMKV	0	protein_coding	intronic			11.57	0.996846	+		PsychENCODE_eQTLs:BRAINEAC/FCTX:BRAINEAC/aveALL
15	rs2247036	5	5	1	573.686	rs11712056	1	3	49914397	C	T	0.0351589	0.00452176	7.53e-15	0.448963	ACTBP13	0		ncRNA_exonic			6.897
15	rs2247036	5	5	1	449.992	rs2883059	1	3	49902160	C	T	0.037792	0.00456886	1.33e-16	0.425896	CAMKV	0	protein_coding	intronic			0.306	0.996846	+		PsychENCODE_eQTLs:BRAINEAC/FCTX:BRAINEAC/aveALL
15	rs2247036	5	5	1	41.8774	rs2352974	0.839501	3	49890613	T	C	0.0407825	0.00444503	4.54e-20	0.491938	TRAIP	0	protein_coding	intronic			4.282	0.125104
15	rs2247036	5	5	1	176.024	rs1005678	1	3	50210289	G	C	0.0391735	0.00454134	6.38e-18	0.427871	SEMA3F	0	protein_coding	intronic			0.385	0.999918	-		GTEx/v8/Adipose_Subcutaneous:GTEx/v8/Adipose_Visceral_Omentum:GTEx/v8/Artery_Aorta:GTEx/v8/Brain_Cortex:GTEx/v8/Brain_Hippocampus:GTEx/v8/Nerve_Tibial
15	rs2247036	5	5	1	208.453	rs3774749	0.999996	3	50207227	T	C	-0.0378701	0.00450322	4.13e-17	0.461662	SEMA3F	0	protein_coding	intronic			1.563	0.999918	-		GTEx/v8/Adipose_Subcutaneous:GTEx/v8/Adipose_Visceral_Omentum:GTEx/v8/Artery_Aorta:GTEx/v8/Brain_Cortex:GTEx/v8/Brain_Hippocampus:GTEx/v8/Nerve_Tibial
15	rs2247036	5	5	1	186.339	rs11711407	0.999979	3	50225029	A	G	0.0344409	0.00452181	2.61e-14	0.462139	SEMA3F	0	protein_coding	intronic			3.876	0.999918	-		GTEx/v8/Adipose_Subcutaneous:GTEx/v8/Adipose_Visceral_Omentum:GTEx/v8/Artery_Aorta:GTEx/v8/Brain_Cortex:GTEx/v8/Brain_Hippocampus:GTEx/v8/Nerve_Tibial
15	rs2247036	5	5	1	79.5776	rs12632110	0.835723	3	50224225	A	G	0.0375726	0.00471136	1.53e-15	0.357339	SEMA3F	0	protein_coding	intronic			3.042	0.999918	-		GTEx/v8/Adipose_Subcutaneous:GTEx/v8/Adipose_Visceral_Omentum:GTEx/v8/Artery_Aorta:GTEx/v8/Brain_Cortex:GTEx/v8/Brain_Hippocampus:GTEx/v8/Nerve_Tibial
15	rs2247036	5	5	1	6.74433	rs9815930	0.537745	3	49931343	A	T	-0.0406756	0.00450961	1.89e-19	0.483659	MST1R	0	protein_coding	intronic			1.834	1.69349e-20	+		eQTLcatalogue/BrainSeq_ge_brain:GTEx/v8/Adipose_Subcutaneous:GTEx/v8/Adipose_Visceral_Omentum:GTEx/v8/Whole_Blood:GTEx/v8/Artery_Aorta:GTEx/v8/Artery_Tibial:GTEx/v8/Brain_Anterior_cingulate_cortex_BA24:GTEx/v8/Brain_Caudate_basal_ganglia:GTEx/v8/Brain_Cerebellar_Hemisphere:GTEx/v8/Brain_Cerebellum:GTEx/v8/Brain_Cortex:GTEx/v8/Brain_Hypothalamus:GTEx/v8/Brain_Nucleus_accumbens_basal_ganglia:GTEx/v8/Brain_Spinal_cord_cervical_c-1:GTEx/v8/Muscle_Skeletal:GTEx/v8/Nerve_Tibial
16	rs1284592663	1.96	2	0.945921	3.34292	rs2071041	0.360123	3	52864693	G	T	0.0324654	0.00524421	5.99e-10	0.236162	ITIH4:RP5-966M1.6	00:00:00		UTR5			7.646
16	rs1284592663	1.96	1	0.0487443	7.75903	rs2071041	0.104014	3	52864693	G	T	0.0324654	0.00524421	5.99e-10	0.236162	ITIH4:RP5-966M1.6	00:00:00		UTR5			7.646
16	rs1284592663	1.96	2	0.945921	3.16651	rs2071044	0.0452349	3	52847601	T	C	0.0260034	0.00450197	7.65e-09	0.471444	ITIH4:RP5-966M1.6	00:00:00		intronic			5.18
17	rs2034333	1.05	2	0.0546255	-0.0351872	rs7629362	0.508268	3	67958191	T	C	-0.0448169	0.00809414	3.08e-08	0.104063	RP11-81N13.1	0		ncRNA_intronic			2.257
17	rs2034333	1.05	2	0.0546255	0.061214	rs17140686	0.201251	3	67942626	G	C	-0.0409879	0.00750234	4.68e-08	0.119098	RP11-81N13.1	0		ncRNA_intronic			3.395
17	rs2034333	1.05	1	0.945374	5.92232	rs2034333	0.196924	3	67945528	A	G	-0.045037	0.00812008	2.92e-08	0.103535	RP11-81N13.1	0		ncRNA_intronic			2.566
18	rs11924336	1.01	1	0.989115	6.87431	rs4404485	0.225414	3	74947398	C	T	-0.0367925	0.00616197	2.36e-09	0.176851	NIPA2P2	185907		intergenic			6.368
19	rs35149182	1.57	2	0.562901	2.15447	rs35149182	0.20077	3	77307430	A	C	-0.0299466	0.00516376	6.66e-09	0.261108	ROBO2	0	protein_coding	intronic			1.543	0.999996
19	rs35149182	1.57	1	0.435452	6.58466	rs35149182	0.156912	3	77307430	A	C	-0.0299466	0.00516376	6.66e-09	0.261108	ROBO2	0	protein_coding	intronic			1.543	0.999996
19	rs35149182	1.57	2	0.562901	1.55337	rs11706029	0.120164	3	77261889	C	A	-0.0279392	0.00510546	4.44e-08	0.268143	ROBO2	0	protein_coding	intronic			0.792	0.999996
20	rs7631379	2.1	3	0.106961	2.95652	rs6443750	0.999763	3		T	C	-0.024445	0.00572033	1.93e-05	0.186944
20	rs7631379	2.1	2	0.88319	2.93833	rs6443750	0.99889	3		T	C	-0.024445	0.00572033	1.93e-05	0.186944
20	rs7631379	2.1	2	0.88319	5.34037	rs7631379	0.926392	3	181409057	C	T	0.0302056	0.00549697	3.91e-08	0.207292	SOX2-OT	0		ncRNA_intronic			0.831
20	rs7631379	2.1	3	0.106961	0.728544	rs7631379	0.902957	3	181409057	C	T	0.0302056	0.00549697	3.91e-08	0.207292	SOX2-OT	0		ncRNA_intronic			0.831
20	rs7631379	2.1	3	0.106961	-0.214871	rs13096623	0.573826	3	181417598	A	G	0.0312429	0.00626386	6.11e-07	0.148577	SOX2-OT	0		ncRNA_exonic			14.68
21	rs71597204	2.85	3	0.816569	3.64835	rs2798303	0.95261	4	3040587	T	C	-0.025634	0.00456348	1.94e-08	0.446839	GRK4	0	protein_coding	intronic			3.185	5.69042e-07	+		eQTLcatalogue/BrainSeq_ge_brain:PsychENCODE_eQTLs:eQTLGen_cis_eQTLs:GTEx/v8/Adipose_Subcutaneous:GTEx/v8/Adipose_Visceral_Omentum:GTEx/v8/Adrenal_Gland:GTEx/v8/Whole_Blood:GTEx/v8/Artery_Aorta:GTEx/v8/Artery_Coronary:GTEx/v8/Artery_Tibial:GTEx/v8/Brain_Anterior_cingulate_cortex_BA24:GTEx/v8/Brain_Caudate_basal_ganglia:GTEx/v8/Brain_Cerebellar_Hemisphere:GTEx/v8/Brain_Cerebellum:GTEx/v8/Brain_Cortex:GTEx/v8/Brain_Frontal_Cortex_BA9:GTEx/v8/Brain_Hippocampus:GTEx/v8/Brain_Nucleus_accumbens_basal_ganglia:GTEx/v8/Muscle_Skeletal:GTEx/v8/Nerve_Tibial
21	rs12510489	2.85	2	0.164488	7.01061	rs12510489	0.0836968	4	3282774	A	T	0.0382135	0.00672839	1.35e-08	0.127376	MSANTD1	9308	protein_coding	intergenic			5.502	0.322172	-		eQTLGen_cis_eQTLs:GTEx/v8/Adipose_Subcutaneous:GTEx/v8/Muscle_Skeletal
21	rs71597204	2.85	3	0.816569	7.58041	rs73193346	0.0806947	4	3286505	A	G	0.037682	0.0066666	1.58e-08	0.129415	RGS12	8249	protein_coding	intergenic			1.429	0.000560374	-		eQTLGen_cis_eQTLs:GTEx/v8/Adipose_Visceral_Omentum:GTEx/v8/Whole_Blood
21	rs71597204	2.85	3	0.816569	4.60254	rs2032463	0.0516182	4	2941988	C	T	-0.026658	0.00460705	7.2e-09	0.414618	NOP14-AS1:NOP14	00:00:00		ncRNA_intronic			1.378
21	rs71597204	2.85	2	0.164488	7.94753	rs71597204	0.0221992	4	2956963	G	A	-0.0267074	0.00457779	5.41e-09	0.401753	NOP14-AS1:NOP14	00:00:00		ncRNA_intronic			0.738
22	rs34811474	2.25	2	0.752195	9.67075	rs34811474	1	4	25408838	A	G	-0.0324307	0.00539811	1.88e-09	0.21895	ANAPC4	0	protein_coding	exonic	nonsynonymous SNV	0.123:Benign	23.7	0.463848	+		eQTLcatalogue/BrainSeq_ge_brain:PsychENCODE_eQTLs:eQTLGen_cis_eQTLs:GTEx/v8/Adipose_Subcutaneous:GTEx/v8/Adipose_Visceral_Omentum:GTEx/v8/Adrenal_Gland:GTEx/v8/Whole_Blood:GTEx/v8/Artery_Aorta:GTEx/v8/Artery_Coronary:GTEx/v8/Artery_Tibial:GTEx/v8/Brain_Amygdala:GTEx/v8/Brain_Anterior_cingulate_cortex_BA24:GTEx/v8/Brain_Caudate_basal_ganglia:GTEx/v8/Brain_Cerebellar_Hemisphere:GTEx/v8/Brain_Cerebellum:GTEx/v8/Brain_Cortex:GTEx/v8/Brain_Frontal_Cortex_BA9:GTEx/v8/Brain_Hippocampus:GTEx/v8/Brain_Nucleus_accumbens_basal_ganglia:GTEx/v8/Brain_Putamen_basal_ganglia:GTEx/v8/Brain_Spinal_cord_cervical_c-1:GTEx/v8/Brain_Substantia_nigra:GTEx/v8/Muscle_Skeletal:GTEx/v8/Nerve_Tibial
22	rs34811474	2.25	3	0.245437	9.67075	rs34811474	1	4	25408838	A	G	-0.0324307	0.00539811	1.88e-09	0.21895	ANAPC4	0	protein_coding	exonic	nonsynonymous SNV	0.123:Benign	23.7	0.463848	+		eQTLcatalogue/BrainSeq_ge_brain:PsychENCODE_eQTLs:eQTLGen_cis_eQTLs:GTEx/v8/Adipose_Subcutaneous:GTEx/v8/Adipose_Visceral_Omentum:GTEx/v8/Adrenal_Gland:GTEx/v8/Whole_Blood:GTEx/v8/Artery_Aorta:GTEx/v8/Artery_Coronary:GTEx/v8/Artery_Tibial:GTEx/v8/Brain_Amygdala:GTEx/v8/Brain_Anterior_cingulate_cortex_BA24:GTEx/v8/Brain_Caudate_basal_ganglia:GTEx/v8/Brain_Cerebellar_Hemisphere:GTEx/v8/Brain_Cerebellum:GTEx/v8/Brain_Cortex:GTEx/v8/Brain_Frontal_Cortex_BA9:GTEx/v8/Brain_Hippocampus:GTEx/v8/Brain_Nucleus_accumbens_basal_ganglia:GTEx/v8/Brain_Putamen_basal_ganglia:GTEx/v8/Brain_Spinal_cord_cervical_c-1:GTEx/v8/Brain_Substantia_nigra:GTEx/v8/Muscle_Skeletal:GTEx/v8/Nerve_Tibial
22	rs34811474	2.25	3	0.245437	1.21881	rs2271384	0.906933	4		G	A	0.015955	0.00455445	0.000459793	0.399145
22	rs34811474	2.25	3	0.245437	5.87243	rs1993602	0.0420424	4	25415106	T	C	0.0167904	0.00444295	0.000157414	0.475763	ANAPC4	0	protein_coding	intronic			5.146	0.463848	+		eQTLcatalogue/BrainSeq_ge_brain:PsychENCODE_eQTLs:eQTLGen_cis_eQTLs:GTEx/v8/Adipose_Subcutaneous:GTEx/v8/Adipose_Visceral_Omentum:GTEx/v8/Adrenal_Gland:GTEx/v8/Whole_Blood:GTEx/v8/Artery_Aorta:GTEx/v8/Artery_Coronary:GTEx/v8/Artery_Tibial:GTEx/v8/Brain_Amygdala:GTEx/v8/Brain_Anterior_cingulate_cortex_BA24:GTEx/v8/Brain_Caudate_basal_ganglia:GTEx/v8/Brain_Cerebellar_Hemisphere:GTEx/v8/Brain_Cerebellum:GTEx/v8/Brain_Cortex:GTEx/v8/Brain_Frontal_Cortex_BA9:GTEx/v8/Brain_Hippocampus:GTEx/v8/Brain_Nucleus_accumbens_basal_ganglia:GTEx/v8/Brain_Putamen_basal_ganglia:GTEx/v8/Brain_Spinal_cord_cervical_c-1:GTEx/v8/Brain_Substantia_nigra:GTEx/v8/Muscle_Skeletal:GTEx/v8/Nerve_Tibial
22	rs34811474	2.25	2	0.752195	5.87243	rs1993602	0.0420416	4	25415106	T	C	0.0167904	0.00444295	0.000157414	0.475763	ANAPC4	0	protein_coding	intronic			5.146	0.463848	+		eQTLcatalogue/BrainSeq_ge_brain:PsychENCODE_eQTLs:eQTLGen_cis_eQTLs:GTEx/v8/Adipose_Subcutaneous:GTEx/v8/Adipose_Visceral_Omentum:GTEx/v8/Adrenal_Gland:GTEx/v8/Whole_Blood:GTEx/v8/Artery_Aorta:GTEx/v8/Artery_Coronary:GTEx/v8/Artery_Tibial:GTEx/v8/Brain_Amygdala:GTEx/v8/Brain_Anterior_cingulate_cortex_BA24:GTEx/v8/Brain_Caudate_basal_ganglia:GTEx/v8/Brain_Cerebellar_Hemisphere:GTEx/v8/Brain_Cerebellum:GTEx/v8/Brain_Cortex:GTEx/v8/Brain_Frontal_Cortex_BA9:GTEx/v8/Brain_Hippocampus:GTEx/v8/Brain_Nucleus_accumbens_basal_ganglia:GTEx/v8/Brain_Putamen_basal_ganglia:GTEx/v8/Brain_Spinal_cord_cervical_c-1:GTEx/v8/Brain_Substantia_nigra:GTEx/v8/Muscle_Skeletal:GTEx/v8/Nerve_Tibial
23	rs11725618	2.03	2	0.974358	6.5879	rs11725618	0.4574	4	67053769	C	T	0.0297565	0.00500726	2.81e-09	0.28935	RP11-25H12.1	38038		intergenic			5.034
23	rs11725618	2.03	2	0.974358	5.44307	rs4309893	0.0333702	4		C	T	0.0230751	0.00456678	4.36e-07	0.456158
24	rs13107325	2.88	3	0.815401	2.39353	rs230489	0.96915	4	103388441	C	T	0.0434525	0.00691943	3.39e-10	0.11902	AF213884.1	5131		intergenic			5.231
24	rs13107325	2.88	3	0.815401	6.87871	rs13107325	0.922192	4	103188709	T	C	0.0648542	0.00809175	1.11e-15	0.0830605	SLC39A8	0	protein_coding	exonic	nonsynonymous SNV	0.589:Possibly damaging	23.1	0.891567			eQTLGen_cis_eQTLs:GTEx/v8/Brain_Frontal_Cortex_BA9
24	rs13107325	2.88	2	0.152341	10.35	rs13107325	0.902988	4	103188709	T	C	0.0648542	0.00809175	1.11e-15	0.0830605	SLC39A8	0	protein_coding	exonic	nonsynonymous SNV	0.589:Possibly damaging	23.1	0.891567			eQTLGen_cis_eQTLs:GTEx/v8/Brain_Frontal_Cortex_BA9
24	rs13107325	2.88	3	0.815401	2.76593	rs34406062	0.42726	4	103698324	A	C	0.0663236	0.0118556	2.22e-08	0.0383761	MANBA	16172	protein_coding	intergenic			0.482	1.14972e-11
24	rs13107325	2.88	2	0.152341	3.51111	rs34406062	0.345249	4	103698324	A	C	0.0663236	0.0118556	2.22e-08	0.0383761	MANBA	16172	protein_coding	intergenic			0.482	1.14972e-11
25	rs79461336	1.79	2	0.7267	1.81572	rs12331048	0.517428	4	130226516	A	G	0.0413325	0.00807659	3.1e-07	0.0870309	RP11-419L4.1	338		upstream			2.332
25	rs79461336	1.79	1	0.241433	5.72591	rs4975211	0.282628	4	130241934	C	T	0.0302442	0.00544841	2.84e-08	0.228153	RP11-419L4.1	15756		intergenic			0.387
25	rs79461336	1.79	2	0.7267	2.91705	rs4975211	0.269598	4	130241934	C	T	0.0302442	0.00544841	2.84e-08	0.228153	RP11-419L4.1	15756		intergenic			0.387
26	rs17373738	2.1	2	0.904406	26.9933	rs2048384	0.814694	4	140930511	A	G	0.0278946	0.00454517	8.41e-10	0.441613	MAML3	0	protein_coding	intronic			0.139	0.329895	-		eQTLGen_cis_eQTLs:GTEx/v8/Whole_Blood
26	rs17373738	2.1	3	0.0950378	27.1344	rs2048384	0.725018	4	140930511	A	G	0.0278946	0.00454517	8.41e-10	0.441613	MAML3	0	protein_coding	intronic			0.139	0.329895	-		eQTLGen_cis_eQTLs:GTEx/v8/Whole_Blood
26	rs17373738	2.1	3	0.0950378	1.04871	rs35319653	0.242949	4	140903155	T	C	-0.0387618	0.0048077	7.5e-16	0.331519	MAML3	0	protein_coding	intronic			0.117	0.329895	-		eQTLGen_cis_eQTLs:GTEx/v8/Whole_Blood
26	rs17373738	2.1	3	0.0950378	8.24049	rs12509820	0.146192	4	140937628	A	G	-0.0377222	0.00467194	6.81e-16	0.363094	MAML3	0	protein_coding	intronic			0.652	0.329895	-		eQTLGen_cis_eQTLs:GTEx/v8/Whole_Blood
26	rs17373738	2.1	2	0.904406	33.7914	rs12645862	0.138962	4	140936716	C	T	-0.037845	0.00467152	5.46e-16	0.362895	MAML3	0	protein_coding	intronic			3.337	0.329895	-		eQTLGen_cis_eQTLs:GTEx/v8/Whole_Blood
27	rs7721255	1	1	1	6.1333	rs7721255	0.182961	5	56277009	A	G	-0.0318224	0.00565638	1.85e-08	0.212484	AC114973.1	4957		intergenic			2.609
28	rs13161885	1.01	1	0.994262	7.43105	rs13161885	0.0150174	5	93071242	C	A	-0.0390621	0.00680672	9.54e-09	0.124986	FAM172A:POU5F2	00:00:00		intronic			4.234
29	rs7726836	1.81	1	0.21869	13.8486	rs7726836	0.143817	5	120065919	T	A	0.0413689	0.00505345	2.7e-16	0.287294	RNU4-69P	19383		intergenic			1.093
29	rs7726836	1.81	2	0.754469	9.9266	rs7717562	0.102889	5	120155940	T	A	0.0397985	0.00499672	1.66e-15	0.287708	CTD-2334D19.1	29466		intergenic			3.412
29	rs7726836	1.81	2	0.754469	3.07716	rs2405964	0.072144	5	119988093	G	T	0.0341451	0.00612059	2.42e-08	0.176902	PRR16	0	protein_coding	intronic			0.029	0.526199	+		PsychENCODE_eQTLs
30	rs35096828	2	2	0.997966	11.9363	rs34981024	0.196011	5	133899351	G	A	-0.0317011	0.00500996	2.49e-10	0.279178	JADE2	0	protein_coding	intronic			6.383	0.99931	-		eQTLGen_cis_eQTLs
30	rs35096828	2	2	0.997966	11.5485	rs329113	0.187558	5	133856408	A	G	0.0283245	0.00458387	6.45e-10	0.423449	RN7SL541P	2622		intergenic			0.135
31	rs2963999	2.09	3	0.0861381	65.2347	rs6580031	1	5	153110240	A	G	-0.0266958	0.00447629	2.47e-09	0.437583	GRIA1	0	protein_coding	intronic			7.623	0.999436			GTEx/v8/Brain_Nucleus_accumbens_basal_ganglia
31	rs2963999	2.09	2	0.913862	65.2075	rs6580031	1	5	153110240	A	G	-0.0266958	0.00447629	2.47e-09	0.437583	GRIA1	0	protein_coding	intronic			7.623	0.999436			GTEx/v8/Brain_Nucleus_accumbens_basal_ganglia
31	rs2963999	2.09	2	0.913862	65.9338	rs2963999	0.999999	5	153176073	G	T	0.0283828	0.00454984	4.43e-10	0.489167	GRIA1	0	protein_coding	intronic			1.537	0.999436			GTEx/v8/Brain_Nucleus_accumbens_basal_ganglia
31	rs2963999	2.09	3	0.0861381	12.5243	rs2963999	0.99989	5	153176073	G	T	0.0283828	0.00454984	4.43e-10	0.489167	GRIA1	0	protein_coding	intronic			1.537	0.999436			GTEx/v8/Brain_Nucleus_accumbens_basal_ganglia
31	rs2963999	2.09	3	0.0861381	0.320053	rs2963998	0.0699639	5	153177053	C	T	0.0281588	0.0045544	6.3e-10	0.478501	GRIA1	0	protein_coding	intronic			2.784	0.999436			GTEx/v8/Brain_Nucleus_accumbens_basal_ganglia
32	rs4869025	1.02	1	0.980228	6.85667	rs4869025	0.230374	5	166698422	T	G	-0.0572394	0.00962919	2.78e-09	0.075569	TENM2	13381	protein_coding	intergenic			15.86	0.999951
33	rs7739264	2.62	2	0.395949	31.9402	rs7739264	1	6	19785588	C	T	0.0246385	0.00444886	3.06e-08	0.478227	RP1-167F1.2	0		ncRNA_intronic			0.557
33	rs7739264	2.62	2	0.395949	31.6538	rs6916251	1	6	19761215	C	T	-0.0243419	0.00449305	6.04e-08	0.427272	RP1-167F1.2	0		ncRNA_intronic			1.903
33	rs7739264	2.62	3	0.583451	32.4739	rs7739264	1	6	19785588	C	T	0.0246385	0.00444886	3.06e-08	0.478227	RP1-167F1.2	0		ncRNA_intronic			0.557
33	rs7739264	2.62	3	0.583451	24.0247	rs6916251	1	6	19761215	C	T	-0.0243419	0.00449305	6.04e-08	0.427272	RP1-167F1.2	0		ncRNA_intronic			1.903
33	rs7739264	2.62	3	0.583451	1.21925	rs9350184	0.274635	6	19783157	T	C	-0.0243729	0.00518573	2.6e-06	0.260306	RP1-167F1.2	0		ncRNA_intronic			1.145
34	rs1581611667	1.11	1	0.885672	11.9324	rs2744938	0.0392416	6	34552110	G	A	0.0453867	0.00608856	9.04e-14	0.159912	C6orf106	2954	protein_coding	intergenic			3.791	0.45403	+		eQTLcatalogue/BrainSeq_ge_brain:PsychENCODE_eQTLs:eQTLGen_cis_eQTLs:GTEx/v8/Adipose_Subcutaneous:GTEx/v8/Adipose_Visceral_Omentum:GTEx/v8/Adrenal_Gland:GTEx/v8/Whole_Blood:GTEx/v8/Artery_Aorta:GTEx/v8/Artery_Tibial:GTEx/v8/Brain_Amygdala:GTEx/v8/Brain_Anterior_cingulate_cortex_BA24:GTEx/v8/Brain_Caudate_basal_ganglia:GTEx/v8/Brain_Cerebellar_Hemisphere:GTEx/v8/Brain_Cortex:GTEx/v8/Brain_Frontal_Cortex_BA9:GTEx/v8/Brain_Hippocampus:GTEx/v8/Brain_Hypothalamus:GTEx/v8/Brain_Nucleus_accumbens_basal_ganglia:GTEx/v8/Brain_Putamen_basal_ganglia:GTEx/v8/Muscle_Skeletal:GTEx/v8/Nerve_Tibial
34	rs1581611667	1.11	2	0.114328	4.70313	rs9469907	0.0321152	6	34810799	C	T	0.0448343	0.0060564	1.34e-13	0.160832	UHRF1BP1	0	protein_coding	intronic			0.428	2.46541e-07	+		eQTLcatalogue/BrainSeq_ge_brain:PsychENCODE_eQTLs:eQTLGen_cis_eQTLs:GTEx/v8/Adipose_Subcutaneous:GTEx/v8/Adipose_Visceral_Omentum:GTEx/v8/Adrenal_Gland:GTEx/v8/Cells_EBV-transformed_lymphocytes:GTEx/v8/Whole_Blood:GTEx/v8/Artery_Aorta:GTEx/v8/Artery_Coronary:GTEx/v8/Artery_Tibial:GTEx/v8/Brain_Amygdala:GTEx/v8/Brain_Anterior_cingulate_cortex_BA24:GTEx/v8/Brain_Caudate_basal_ganglia:GTEx/v8/Brain_Cerebellar_Hemisphere:GTEx/v8/Brain_Cerebellum:GTEx/v8/Brain_Cortex:GTEx/v8/Brain_Frontal_Cortex_BA9:GTEx/v8/Brain_Hippocampus:GTEx/v8/Brain_Hypothalamus:GTEx/v8/Brain_Nucleus_accumbens_basal_ganglia:GTEx/v8/Brain_Putamen_basal_ganglia:GTEx/v8/Brain_Spinal_cord_cervical_c-1:GTEx/v8/Brain_Substantia_nigra:GTEx/v8/Muscle_Skeletal:GTEx/v8/Nerve_Tibial
34	rs1581611667	1.11	2	0.114328	1.37975	rs2744967	0.0284851	6	34585344	T	C	0.0331214	0.00528634	3.72e-10	0.233681	C6orf106	0	protein_coding	intronic			0.277	0.45403	+		eQTLcatalogue/BrainSeq_ge_brain:PsychENCODE_eQTLs:eQTLGen_cis_eQTLs:GTEx/v8/Adipose_Subcutaneous:GTEx/v8/Adipose_Visceral_Omentum:GTEx/v8/Adrenal_Gland:GTEx/v8/Whole_Blood:GTEx/v8/Artery_Aorta:GTEx/v8/Artery_Tibial:GTEx/v8/Brain_Amygdala:GTEx/v8/Brain_Anterior_cingulate_cortex_BA24:GTEx/v8/Brain_Caudate_basal_ganglia:GTEx/v8/Brain_Cerebellar_Hemisphere:GTEx/v8/Brain_Cortex:GTEx/v8/Brain_Frontal_Cortex_BA9:GTEx/v8/Brain_Hippocampus:GTEx/v8/Brain_Hypothalamus:GTEx/v8/Brain_Nucleus_accumbens_basal_ganglia:GTEx/v8/Brain_Putamen_basal_ganglia:GTEx/v8/Muscle_Skeletal:GTEx/v8/Nerve_Tibial
35	rs56016894	1.01	1	0.989203	7.48346	rs56016894	0.202095	6	69610898	T	A	0.0441098	0.00713363	6.28e-10	0.112454	BAI3	0		intronic			1.651
36	rs293513	2.08	3	0.0831926	8.73192	rs12193842	0.360599	6	84322158	C	A	0.0325279	0.00482498	1.57e-11	0.324186	SNAP91	0	protein_coding	intronic			4.453	0.974351			GTEx/v8/Artery_Aorta
36	rs293513	2.08	2	0.916791	8.62722	rs12193842	0.360451	6	84322158	C	A	0.0325279	0.00482498	1.57e-11	0.324186	SNAP91	0	protein_coding	intronic			4.453	0.974351			GTEx/v8/Artery_Aorta
36	rs293513	2.08	3	0.0831926	0.872998	rs942899	0.205442	6	83763388	C	G	0.0300748	0.00516605	5.83e-09	0.268283	UBE3D	0	protein_coding	intronic			11.09	9.57947e-08	+		eQTLcatalogue/BrainSeq_ge_brain:eQTLGen_cis_eQTLs:GTEx/v8/Brain_Caudate_basal_ganglia:GTEx/v8/Brain_Cortex:GTEx/v8/Brain_Putamen_basal_ganglia:GTEx/v8/Muscle_Skeletal
36	rs293513	2.08	2	0.916791	7.56007	rs293513	0.0749687	6	83640497	G	A	0.0306885	0.00497173	6.72e-10	0.296552	UBE3D	0	protein_coding	intronic			6.046	9.57947e-08	+		eQTLcatalogue/BrainSeq_ge_brain:eQTLGen_cis_eQTLs:GTEx/v8/Brain_Caudate_basal_ganglia:GTEx/v8/Brain_Cortex:GTEx/v8/Brain_Putamen_basal_ganglia:GTEx/v8/Muscle_Skeletal
36	rs293513	2.08	3	0.0831926	1.93238	rs188378	0.050408	6	83638670	A	G	0.0299907	0.00496392	1.53e-09	0.299019	UBE3D	0	protein_coding	intronic			5.011	9.57947e-08	+		eQTLcatalogue/BrainSeq_ge_brain:eQTLGen_cis_eQTLs:GTEx/v8/Brain_Caudate_basal_ganglia:GTEx/v8/Brain_Cortex:GTEx/v8/Brain_Putamen_basal_ganglia:GTEx/v8/Muscle_Skeletal
37	rs12193842	2.07	3	0.0708138	8.73192	rs12193842	0.360599	6	84322158	C	A	0.0325279	0.00482498	1.57e-11	0.324186	SNAP91	0	protein_coding	intronic			4.453	0.974351			GTEx/v8/Artery_Aorta
37	rs12193842	2.07	2	0.929178	8.62722	rs12193842	0.360451	6	84322158	C	A	0.0325279	0.00482498	1.57e-11	0.324186	SNAP91	0	protein_coding	intronic			4.453	0.974351			GTEx/v8/Artery_Aorta
37	rs12193842	2.07	3	0.0708138	0.872998	rs942899	0.205442	6	83763388	C	G	0.0300748	0.00516605	5.83e-09	0.268283	UBE3D	0	protein_coding	intronic			11.09	9.57947e-08	+		eQTLcatalogue/BrainSeq_ge_brain:eQTLGen_cis_eQTLs:GTEx/v8/Brain_Caudate_basal_ganglia:GTEx/v8/Brain_Cortex:GTEx/v8/Brain_Putamen_basal_ganglia:GTEx/v8/Muscle_Skeletal
37	rs12193842	2.07	2	0.929178	7.56007	rs293513	0.0749687	6	83640497	G	A	0.0306885	0.00497173	6.72e-10	0.296552	UBE3D	0	protein_coding	intronic			6.046	9.57947e-08	+		eQTLcatalogue/BrainSeq_ge_brain:eQTLGen_cis_eQTLs:GTEx/v8/Brain_Caudate_basal_ganglia:GTEx/v8/Brain_Cortex:GTEx/v8/Brain_Putamen_basal_ganglia:GTEx/v8/Muscle_Skeletal
37	rs12193842	2.07	3	0.0708138	1.93238	rs188378	0.050408	6	83638670	A	G	0.0299907	0.00496392	1.53e-09	0.299019	UBE3D	0	protein_coding	intronic			5.011	9.57947e-08	+		eQTLcatalogue/BrainSeq_ge_brain:eQTLGen_cis_eQTLs:GTEx/v8/Brain_Caudate_basal_ganglia:GTEx/v8/Brain_Cortex:GTEx/v8/Brain_Putamen_basal_ganglia:GTEx/v8/Muscle_Skeletal
38	rs2503775	2.12	2	0.876901	7.41138	rs2503775	0.516643	6	98521600	A	G	0.0371713	0.00670495	2.96e-08	0.142861	RP11-436D23.1	0		ncRNA_intronic			0.54
38	rs2503775	2.12	3	0.123032	7.44762	rs2503775	0.512044	6	98521600	A	G	0.0371713	0.00670495	2.96e-08	0.142861	RP11-436D23.1	0		ncRNA_intronic			0.54
38	rs9388017	2.12	3	0.123032	1.76687	rs9385222	0.121171	6	98465097	A	G	-0.0276263	0.0045808	1.63e-09	0.402936	RP11-436D23.1	0		ncRNA_intronic			0.274
38	rs9388017	2.12	2	0.876901	9.20371	rs9490350	0.0581695	6	98457356	A	G	-0.0272402	0.00456069	2.33e-09	0.425151	RP11-436D23.1	0		ncRNA_intronic			4.691
38	rs9388017	2.12	3	0.123032	1.20964	rs35121390	0.0372959	6	98399208	G	C	-0.0262674	0.00463958	1.5e-08	0.383998	RP11-436D23.1	0		ncRNA_intronic			1.261
39	rs4895864	1.02	1	0.980268	6.94755	rs4895864	0.0772222	6	130364482	C	T	0.0260934	0.00448596	6.01e-09	0.427954	L3MBTL3	0	protein_coding	intronic			0.823	0.999499	+		PsychENCODE_eQTLs:eQTLGen_cis_eQTLs:GTEx/v8/Adipose_Subcutaneous:GTEx/v8/Adipose_Visceral_Omentum:GTEx/v8/Adrenal_Gland:GTEx/v8/Cells_EBV-transformed_lymphocytes:GTEx/v8/Whole_Blood:GTEx/v8/Artery_Aorta:GTEx/v8/Artery_Coronary:GTEx/v8/Artery_Tibial:GTEx/v8/Brain_Cerebellar_Hemisphere:GTEx/v8/Brain_Cerebellum:GTEx/v8/Brain_Cortex:GTEx/v8/Muscle_Skeletal:GTEx/v8/Nerve_Tibial
40	rs6927072	1.05	1	0.953532	8.03268	rs6927072	0.258518	6	152257687	T	G	0.0306925	0.00479426	1.54e-10	0.34971	ESR1	0		intronic			5.952
41	rs13234909	3.85	4	0.797621	11.1818	rs4721112	0.608764	7	1889466	T	C	0.025315	0.00458971	3.48e-08	0.400059	MAD1L1:AC110781.3	00:00:00		UTR3			0.038
41	rs13234909	3.85	3	0.176101	9.34237	rs4721112	0.534049	7	1889466	T	C	0.025315	0.00458971	3.48e-08	0.400059	MAD1L1:AC110781.3	00:00:00		UTR3			0.038
41	rs13234909	3.85	5	1	6.39247	rs11768191	0.346932	7	1853964	A	G	-0.0416434	0.00612099	1.02e-11	0.164265	MAD1L1	1464	protein_coding	intergenic			1.058	2.03781e-10	+		eQTLGen_cis_eQTLs
41	rs13234909	3.85	4	0.797621	6.14627	rs11768191	0.339537	7	1853964	A	G	-0.0416434	0.00612099	1.02e-11	0.164265	MAD1L1	1464	protein_coding	intergenic			1.058	2.03781e-10	+		eQTLGen_cis_eQTLs
41	rs13234909	3.85	3	0.176101	9.33472	rs11768191	0.329447	7	1853964	A	G	-0.0416434	0.00612099	1.02e-11	0.164265	MAD1L1	1464	protein_coding	intergenic			1.058	2.03781e-10	+		eQTLGen_cis_eQTLs
41	rs13234909	3.85	4	0.797621	6.67282	rs55810445	0.296503	7	2103739	T	C	-0.0466809	0.00614026	2.91e-14	0.163901	MAD1L1	0	protein_coding	intronic			0.522	2.03781e-10	+		eQTLGen_cis_eQTLs
41	rs13234909	3.85	5	1	6.58144	rs55810445	0.296329	7	2103739	T	C	-0.0466809	0.00614026	2.91e-14	0.163901	MAD1L1	0	protein_coding	intronic			0.522	2.03781e-10	+		eQTLGen_cis_eQTLs
41	rs13234909	3.85	5	1	3.27963	rs62442912	0.205046	7	1969345	T	C	-0.0331796	0.00524613	2.54e-10	0.242668	MAD1L1	0	protein_coding	intronic			0.262	2.03781e-10	+		eQTLGen_cis_eQTLs
41	rs13234909	3.85	4	0.797621	3.17614	rs62442912	0.194071	7	1969345	T	C	-0.0331796	0.00524613	2.54e-10	0.242668	MAD1L1	0	protein_coding	intronic			0.262	2.03781e-10	+		eQTLGen_cis_eQTLs
41	rs13234909	3.85	3	0.176101	10.4258	rs55810445	0.143391	7	2103739	T	C	-0.0466809	0.00614026	2.91e-14	0.163901	MAD1L1	0	protein_coding	intronic			0.522	2.03781e-10	+		eQTLGen_cis_eQTLs
41	rs13234909	3.85	5	1	1.10373	rs4721112	0.0669857	7	1889466	T	C	0.025315	0.00458971	3.48e-08	0.400059	MAD1L1:AC110781.3	00:00:00		UTR3			0.038
41	rs13234909	3.85	5	1	1.09628	rs13234909	0.0438043	7	1866931	A	G	0.0255886	0.00463687	3.42e-08	0.38963	MAD1L1	0	protein_coding	intronic			3.194	2.03781e-10	+		eQTLGen_cis_eQTLs
42	rs62444879	5	4	0.795289	11.1818	rs4721112	0.608764	7	1889466	T	C	0.025315	0.00458971	3.48e-08	0.400059	MAD1L1:AC110781.3	00:00:00		UTR3			0.038
42	rs62444879	5	3	0.179298	9.34237	rs4721112	0.534049	7	1889466	T	C	0.025315	0.00458971	3.48e-08	0.400059	MAD1L1:AC110781.3	00:00:00		UTR3			0.038
42	rs62444879	5	5	1	6.39247	rs11768191	0.346932	7	1853964	A	G	-0.0416434	0.00612099	1.02e-11	0.164265	MAD1L1	1464	protein_coding	intergenic			1.058	2.03781e-10	+		eQTLGen_cis_eQTLs
42	rs62444879	5	4	0.795289	6.14627	rs11768191	0.339537	7	1853964	A	G	-0.0416434	0.00612099	1.02e-11	0.164265	MAD1L1	1464	protein_coding	intergenic			1.058	2.03781e-10	+		eQTLGen_cis_eQTLs
42	rs62444879	5	3	0.179298	9.33472	rs11768191	0.329447	7	1853964	A	G	-0.0416434	0.00612099	1.02e-11	0.164265	MAD1L1	1464	protein_coding	intergenic			1.058	2.03781e-10	+		eQTLGen_cis_eQTLs
42	rs62444879	5	4	0.795289	6.67282	rs55810445	0.296503	7	2103739	T	C	-0.0466809	0.00614026	2.91e-14	0.163901	MAD1L1	0	protein_coding	intronic			0.522	2.03781e-10	+		eQTLGen_cis_eQTLs
42	rs62444879	5	5	1	6.58144	rs55810445	0.296329	7	2103739	T	C	-0.0466809	0.00614026	2.91e-14	0.163901	MAD1L1	0	protein_coding	intronic			0.522	2.03781e-10	+		eQTLGen_cis_eQTLs
42	rs62444879	5	5	1	3.27963	rs62442912	0.205046	7	1969345	T	C	-0.0331796	0.00524613	2.54e-10	0.242668	MAD1L1	0	protein_coding	intronic			0.262	2.03781e-10	+		eQTLGen_cis_eQTLs
42	rs62444879	5	4	0.795289	3.17614	rs62442912	0.194071	7	1969345	T	C	-0.0331796	0.00524613	2.54e-10	0.242668	MAD1L1	0	protein_coding	intronic			0.262	2.03781e-10	+		eQTLGen_cis_eQTLs
42	rs62444879	5	3	0.179298	10.4258	rs55810445	0.143391	7	2103739	T	C	-0.0466809	0.00614026	2.91e-14	0.163901	MAD1L1	0	protein_coding	intronic			0.522	2.03781e-10	+		eQTLGen_cis_eQTLs
42	rs62444879	5	5	1	1.10373	rs4721112	0.0669857	7	1889466	T	C	0.025315	0.00458971	3.48e-08	0.400059	MAD1L1:AC110781.3	00:00:00		UTR3			0.038
42	rs62444879	5	5	1	1.09628	rs13234909	0.0438043	7	1866931	A	G	0.0255886	0.00463687	3.42e-08	0.38963	MAD1L1	0	protein_coding	intronic			3.194	2.03781e-10	+		eQTLGen_cis_eQTLs
43	rs12672629	1.03	1	0.965198	6.59112	rs12668354	0.260577	7	21531891	C	A	0.0287054	0.00490198	4.75e-09	0.32163	SP4	0	protein_coding	intronic			0.699	0.951288			eQTLGen_cis_eQTLs:GTEx/v8/Adipose_Visceral_Omentum:GTEx/v8/Artery_Aorta:GTEx/v8/Artery_Tibial:GTEx/v8/Brain_Nucleus_accumbens_basal_ganglia:GTEx/v8/Nerve_Tibial
44	rs1483078	2.14	3	0.130684	14.4284	rs1483078	0.999999	7	49958898	C	T	0.0307724	0.00506828	1.27e-09	0.29225	VWC2:ZPBP	00:00:00		UTR3			6.472
44	rs1483078	2.14	2	0.865405	14.4425	rs1483078	0.999999	7	49958898	C	T	0.0307724	0.00506828	1.27e-09	0.29225	VWC2:ZPBP	00:00:00		UTR3			6.472
44	rs1483078	2.14	2	0.865405	12.2803	rs1905273	0.999859	7	49984637	A	G	-0.0236762	0.00456516	2.15e-07	0.491899	ZPBP	0	protein_coding	intronic			2.017	0.159636
44	rs1483078	2.14	3	0.130684	6.21979	rs1905273	0.959732	7	49984637	A	G	-0.0236762	0.00456516	2.15e-07	0.491899	ZPBP	0	protein_coding	intronic			2.017	0.159636
44	rs1483078	2.14	3	0.130684	0.732593	rs3800587	0.0793255	7	50070195	C	A	-0.0216281	0.00471495	4.5e-06	0.346537	ZPBP	0	protein_coding	intronic			1.906	0.159636
45	rs79594379	4.24	5	0.281215	5.53154	rs79594379	0.999969	7	71490501	C	T	0.0895445	0.0155215	7.98e-09	0.026079	CALN1	0		intronic			8.747
45	rs79594379	4.24	4	0.678881	5.54667	rs79594379	0.999945	7	71490501	C	T	0.0895445	0.0155215	7.98e-09	0.026079	CALN1	0		intronic			8.747
45	rs79594379	4.24	5	0.281215	0.979867	rs11766017	0.680185	7		A	G	-0.0681858	0.0141214	1.38e-06	0.0271171
45	rs79594379	4.24	5	0.281215	2.76219	rs144947581	0.661203	7		A	T	0.130582	0.0284512	4.44e-06	0.00739735
45	rs79594379	4.24	4	0.678881	2.76175	rs144947581	0.655266	7		A	T	0.130582	0.0284512	4.44e-06	0.00739735
45	rs79594379	4.24	5	0.281215	3.38062	rs2867519	0.359908	7		A	C	-0.0232797	0.0049775	2.91e-06	0.298758
45	rs79594379	4.24	4	0.678881	3.69575	rs2867519	0.358846	7		A	C	-0.0232797	0.0049775	2.91e-06	0.298758
45	rs79594379	4.24	4	0.678881	4.80663	rs75141388	0.20174	7		T	G	-0.0721585	0.013932	2.23e-07	0.0285982
45	rs79594379	4.24	5	0.281215	2.43931	rs77059784	0.162701	7		A	G	-0.0704315	0.0139826	4.73e-07	0.0285051
46	rs12537844	1	1	1	6.53455	rs12537844	0.184553	7	109117268	C	T	0.0263401	0.0045476	6.96e-09	0.456281	AC073071.1	44769		intergenic			1.015
47	rs1989903	5	5	1	60.8072	rs10268637	1	7	114074257	T	C	0.0356829	0.00447799	1.61e-15	0.460128	FOXP2	0	protein_coding	intronic			0.415	0.996179		Fetal_Cortex	PsychENCODE_eQTLs:GTEx/v8/Adipose_Subcutaneous:GTEx/v8/Adrenal_Gland
47	rs1989903	5	5	1	24.2749	rs17137124	1	7	114210814	T	C	-0.0270758	0.00447082	1.4e-09	0.455096	FOXP2	0	protein_coding	intronic			10.9	0.996179		Fetal_Cortex	PsychENCODE_eQTLs:GTEx/v8/Adipose_Subcutaneous:GTEx/v8/Adrenal_Gland
47	rs1989903	5	5	1	46.3367	rs1527149	0.998982	7	114004088	G	C	-0.0289147	0.00462869	4.19e-10	0.401139	FOXP2	0	protein_coding	intronic			0.19	0.996179		Fetal_Cortex	PsychENCODE_eQTLs:GTEx/v8/Adipose_Subcutaneous:GTEx/v8/Adrenal_Gland
47	rs1989903	5	5	1	79.8511	rs4730634	0.940408	7	114018191	T	A	0.0380397	0.00453741	5.15e-17	0.494845	FOXP2	0	protein_coding	intronic			3.447	0.996179		Fetal_Cortex	PsychENCODE_eQTLs:GTEx/v8/Adipose_Subcutaneous:GTEx/v8/Adrenal_Gland
47	rs1989903	5	5	1	99.4338	rs10249234	0.274385	7	114129137	G	A	-0.0403482	0.00460942	2.08e-18	0.423741	FOXP2	0	protein_coding	intronic			14.87	0.996179		Fetal_Cortex	PsychENCODE_eQTLs:GTEx/v8/Adipose_Subcutaneous:GTEx/v8/Adrenal_Gland
48	rs12532894	1	1	1	9.54194	rs12532894	0.111728	7	127609516	T	C	-0.0351049	0.00515269	9.58e-12	0.26108	SND1	0	protein_coding	intronic			0.778	0.999917	+		eQTLGen_cis_eQTLs:GTEx/v8/Adipose_Subcutaneous:GTEx/v8/Adipose_Visceral_Omentum:GTEx/v8/Artery_Aorta:GTEx/v8/Artery_Coronary:GTEx/v8/Artery_Tibial:GTEx/v8/Brain_Amygdala:GTEx/v8/Brain_Caudate_basal_ganglia:GTEx/v8/Brain_Cerebellar_Hemisphere:GTEx/v8/Brain_Cerebellum:GTEx/v8/Brain_Cortex:GTEx/v8/Brain_Hippocampus:GTEx/v8/Brain_Putamen_basal_ganglia:GTEx/v8/Brain_Spinal_cord_cervical_c-1:GTEx/v8/Muscle_Skeletal:GTEx/v8/Nerve_Tibial
49	rs17621014	2.05	2	0.95071	10.1068	rs17621014	1	7	140155800	T	C	0.0507343	0.00734301	4.88e-12	0.102825	MKRN1	0	protein_coding	intronic			13.84	0.979424
49	rs17621014	2.05	2	0.95071	12.0106	rs79453306	0.285557	7	140173170	G	A	-0.0376783	0.00504723	8.34e-14	0.264154	MKRN1	0	protein_coding	intronic			5.32	0.979424
50	rs7015168	5	5	1	73.6864	rs2409691	1	8	10943276	T	C	-0.026349	0.00452454	5.76e-09	0.469458	XKR6	0	protein_coding	intronic			0.551	0.956777	-	Fetal_Cortex	PsychENCODE_eQTLs:eQTLGen_cis_eQTLs
50	rs7015168	5	5	1	64.4484	rs10105315	1	8	10932203	G	C	0.025849	0.00451541	1.04e-08	0.498189	XKR6	0	protein_coding	intronic			1.779	0.956777	-	Fetal_Cortex	PsychENCODE_eQTLs:eQTLGen_cis_eQTLs
50	rs7015168	5	5	1	81.7663	rs4554431	0.999949	8	10771638	A	T	-0.0282319	0.0044897	3.22e-10	0.478115	XKR6	0	protein_coding	intronic			0.402	0.956777	-	Fetal_Cortex	PsychENCODE_eQTLs:eQTLGen_cis_eQTLs
50	rs7015168	5	5	1	84.8962	rs4841457	0.910718	8	10773511	T	G	0.0274441	0.0045052	1.12e-09	0.477817	XKR6	0	protein_coding	intronic			1.508	0.956777	-	Fetal_Cortex	PsychENCODE_eQTLs:eQTLGen_cis_eQTLs
50	rs7015168	5	5	1	15.1578	rs34421088	0.588397	8	11589042	G	A	-0.0257822	0.00454292	1.39e-08	0.465773	GATA4	0	protein_coding	intronic			6.452	0.802155
51	rs10104041	1.99	2	0.937439	5.01762	rs116348949	0.231797	8	95569716	T	A	-0.0281362	0.00494079	1.24e-08	0.292785	RP11-267M23.4	0		ncRNA_intronic			7.976
51	rs10104041	1.99	1	0.0383298	6.2115	rs10104041	0.202562	8	95571602	A	G	-0.0281707	0.00494084	1.19e-08	0.292815	RP11-267M23.4	0		ncRNA_intronic			11
51	rs10104041	1.99	2	0.937439	3.5313	rs7833299	0.0382379	8		A	C	-0.0219197	0.00468319	2.86e-06	0.37778
52	rs59918340	2.02	2	0.979964	32.5268	rs59918340	1	8	142232256	G	A	0.0290879	0.00453344	1.4e-10	0.468111	SLC45A4	0	protein_coding	intronic			2.221	0.00458961	-		eQTLGen_cis_eQTLs:GTEx/v8/Adipose_Subcutaneous:GTEx/v8/Adipose_Visceral_Omentum:GTEx/v8/Artery_Tibial:GTEx/v8/Nerve_Tibial
52	rs59918340	2.02	2	0.979964	31.4447	rs4961340	0.1873	8	142232002	G	A	-0.0271204	0.00460268	3.81e-09	0.418129	SLC45A4	0	protein_coding	intronic			1.101	0.00458961	-		eQTLGen_cis_eQTLs:GTEx/v8/Adipose_Subcutaneous:GTEx/v8/Adipose_Visceral_Omentum:GTEx/v8/Artery_Tibial:GTEx/v8/Nerve_Tibial
53	rs2895249	1.25	2	0.250031	2.06012	rs7870000	0.213482	9	96453315	A	T	-0.0272511	0.00453673	1.89e-09	0.460404	PHF2	11445	protein_coding	intergenic			3.499	0.994132	-		eQTLGen_cis_eQTLs:GTEx/v8/Brain_Cerebellum
53	rs2895249	1.25	2	0.250031	2.37261	rs13291079	0.11133	9	96360650	C	T	-0.0276137	0.00458819	1.76e-09	0.415841	PHF2	0	protein_coding	intronic			6.196	0.994132	-		eQTLGen_cis_eQTLs:GTEx/v8/Brain_Cerebellum
53	rs2895249	1.25	1	0.749475	8.01226	rs2895249	0.0512769	9	96365753	A	G	-0.0285937	0.00463557	6.91e-10	0.38351	PHF2	0	protein_coding	intronic			2.332	0.994132	-		eQTLGen_cis_eQTLs:GTEx/v8/Brain_Cerebellum
54	rs1333907	1	1	0.999757	8.7132	rs1333908	0.0758895	9	122673299	T	G	-0.0302801	0.00467231	9.14e-11	0.397174	RP11-360A18.2	24031		intergenic			11.42
55	rs6478712	5	5	1	3.73604	rs10986778	0.616782	9	128263417	C	G	-0.0286542	0.00511446	2.11e-08	0.265985	MAPKAP1	0	protein_coding	intronic			7.691	0.999737	+		eQTLGen_cis_eQTLs:BRAINEAC/CRBL:GTEx/v8/Adipose_Visceral_Omentum:GTEx/v8/Whole_Blood:GTEx/v8/Nerve_Tibial
55	rs6478712	5	5	1	14.4865	rs3104551	0.567307	9	128164279	A	G	0.026023	0.00453962	9.91e-09	0.43147	RP11-184B22.2	29233		intergenic			1.238
55	rs6478712	5	5	1	5.71366	rs10986604	0.156536	9	127933747	T	C	-0.0288407	0.00487965	3.42e-09	0.304341	PPP6C	0	protein_coding	intronic			0.846	0.988609	+		PsychENCODE_eQTLs:eQTLGen_cis_eQTLs:GTEx/v8/Adipose_Subcutaneous:GTEx/v8/Adipose_Visceral_Omentum:GTEx/v8/Adrenal_Gland:GTEx/v8/Whole_Blood:GTEx/v8/Artery_Tibial:GTEx/v8/Brain_Caudate_basal_ganglia:GTEx/v8/Brain_Frontal_Cortex_BA9:GTEx/v8/Brain_Hippocampus:GTEx/v8/Brain_Nucleus_accumbens_basal_ganglia:GTEx/v8/Brain_Putamen_basal_ganglia:GTEx/v8/Brain_Spinal_cord_cervical_c-1:GTEx/v8/Muscle_Skeletal:GTEx/v8/Nerve_Tibial
55	rs6478712	5	5	1	1.07593	rs7868608	0.129979	9	128746044	A	G	-0.0278985	0.00490343	1.27e-08	0.287926	PBX3	16387	protein_coding	intergenic			2.643	0.592665	-		PsychENCODE_eQTLs:eQTLGen_cis_eQTLs:GTEx/v8/Adipose_Subcutaneous:GTEx/v8/Adipose_Visceral_Omentum:GTEx/v8/Artery_Aorta:GTEx/v8/Artery_Coronary:GTEx/v8/Artery_Tibial:GTEx/v8/Nerve_Tibial
55	rs6478712	5	5	1	1.95988	rs10124367	0.115183	9	128488659	C	T	-0.0298429	0.00467195	1.69e-10	0.376045	RP11-423C15.3	17373		intergenic			7.169
56	rs12767046	2.77	4	0.0576605	1.89488	rs12767046	0.777991	10	18963787	T	G	0.0356437	0.00618911	8.46e-09	0.152443	ARL5B	0	protein_coding	intronic			0.2	0.463976	-		GTEx/v8/Adipose_Visceral_Omentum:GTEx/v8/Cells_EBV-transformed_lymphocytes:GTEx/v8/Whole_Blood:GTEx/v8/Muscle_Skeletal
56	rs12767046	2.77	3	0.658891	1.95337	rs12767046	0.74513	10	18963787	T	G	0.0356437	0.00618911	8.46e-09	0.152443	ARL5B	0	protein_coding	intronic			0.2	0.463976	-		GTEx/v8/Adipose_Visceral_Omentum:GTEx/v8/Cells_EBV-transformed_lymphocytes:GTEx/v8/Whole_Blood:GTEx/v8/Muscle_Skeletal
56	rs10764437	2.77	4	0.0576605	2.65846	rs6482515	0.40955	10	18827828	T	C	0.0284764	0.0049698	1.01e-08	0.295489	CACNB2:RP11-499P20.2	00:00:00		ncRNA_intronic			3.551
56	rs10764437	2.77	3	0.658891	2.65008	rs6482515	0.406237	10	18827828	T	C	0.0284764	0.0049698	1.01e-08	0.295489	CACNB2:RP11-499P20.2	00:00:00		ncRNA_intronic			3.551
56	rs10764437	2.77	2	0.283367	6.0452	rs6482515	0.382299	10	18827828	T	C	0.0284764	0.0049698	1.01e-08	0.295489	CACNB2:RP11-499P20.2	00:00:00		ncRNA_intronic			3.551
56	rs10764437	2.77	4	0.0576605	0.572942	rs10764437	0.34412	10	18648505	A	G	0.0328871	0.00453015	3.89e-13	0.493298	CACNB2	0	protein_coding	intronic			1.986	0.00182034	+		GTEx/v8/Artery_Tibial
56	rs10764437	2.77	3	0.658891	10.0958	rs10764437	0.26301	10	18648505	A	G	0.0328871	0.00453015	3.89e-13	0.493298	CACNB2	0	protein_coding	intronic			1.986	0.00182034	+		GTEx/v8/Artery_Tibial
56	rs10764437	2.77	2	0.283367	10.5626	rs10764437	0.213848	10	18648505	A	G	0.0328871	0.00453015	3.89e-13	0.493298	CACNB2	0	protein_coding	intronic			1.986	0.00182034	+		GTEx/v8/Artery_Tibial
56	rs10764437	2.77	4	0.0576605	0.573026	rs6482368	0.138842	10	18663383	A	G	0.0329368	0.004544	4.22e-13	0.464986	CACNB2	0	protein_coding	intronic			4.206	0.00182034	+		GTEx/v8/Artery_Tibial
57	rs10828248	1.06	1	0.943615	8.49254	rs10828248	0.26617	10	21824619	G	A	0.0304178	0.00462252	4.7e-11	0.362203	MLLT10	0		intronic			3.906
57	rs10828248	1.06	2	0.0562505	0.0461539	rs11012732	0.155487	10	21830104	G	A	0.0310083	0.00478242	8.95e-11	0.340162	MLLT10	0		intronic			2.739
57	rs10828248	1.06	2	0.0562505	0.369435	rs10828248	0.133494	10	21824619	G	A	0.0304178	0.00462252	4.7e-11	0.362203	MLLT10	0		intronic			3.906
58	rs2657294	1.41	2	0.399406	1.62574	rs1993005	0.4851	10	76817937	T	C	0.0284915	0.00517342	3.65e-08	0.253007	DUPD1	0	protein_coding	intronic			7.494	1.17861e-07	-		GTEx/v8/Muscle_Skeletal
58	rs2657294	1.41	2	0.399406	4.62824	rs2657294	0.0709809	10	76953025	C	G	0.0293854	0.00460272	1.72e-10	0.413693	AL392111.1	8208		intergenic			0.034
58	rs2657294	1.41	1	0.593125	8.60964	rs2657294	0.0514976	10	76953025	C	G	0.0293854	0.00460272	1.72e-10	0.413693	AL392111.1	8208		intergenic			0.034
59	rs11192193	5	5	1	16.5509	rs11192193	0.862882	10	106569253	A	G	0.0315223	0.00449923	2.45e-12	0.416425	SORCS3	0	protein_coding	intronic			5.193	0.325134	-	Adult_Cortex:Fetal_Cortex	eQTLGen_cis_eQTLs:GTEx/v8/Adipose_Subcutaneous:GTEx/v8/Adrenal_Gland:GTEx/v8/Nerve_Tibial
59	rs11192193	5	5	1	7.36669	rs902305	0.633245	10	106532224	G	A	0.0294123	0.00510048	8.1e-09	0.270936	SORCS3	0	protein_coding	intronic			3.534	0.325134	-	Adult_Cortex:Fetal_Cortex	eQTLGen_cis_eQTLs:GTEx/v8/Adipose_Subcutaneous:GTEx/v8/Adrenal_Gland:GTEx/v8/Nerve_Tibial
59	rs11192193	5	5	1	12.6679	rs1565418	0.476017	10	106571608	T	C	-0.036201	0.00563098	1.29e-10	0.194744	SORCS3	0	protein_coding	intronic			9.519	0.325134	-	Adult_Cortex:Fetal_Cortex	eQTLGen_cis_eQTLs:GTEx/v8/Adipose_Subcutaneous:GTEx/v8/Adrenal_Gland:GTEx/v8/Nerve_Tibial
59	rs11192193	5	5	1	12.5635	rs10884043	0.447017	10	106531703	G	A	-0.0278475	0.00506175	3.77e-08	0.262059	SORCS3	0	protein_coding	intronic			1.902	0.325134	-	Adult_Cortex:Fetal_Cortex	eQTLGen_cis_eQTLs:GTEx/v8/Adipose_Subcutaneous:GTEx/v8/Adrenal_Gland:GTEx/v8/Nerve_Tibial
59	rs11192193	5	5	1	6.15422	rs4918003	0.29349	10	105044157	T	C	-0.0256632	0.00447172	9.53e-09	0.440227	INA	0	protein_coding	intronic			0.157	0.292917	-		PsychENCODE_eQTLs:GTEx/v8/Artery_Tibial:GTEx/v8/Brain_Cerebellar_Hemisphere:GTEx/v8/Brain_Frontal_Cortex_BA9
60	rs4757141	1	1	0.998147	6.31944	rs4757141	0.0949999	11	13307095	G	A	-0.0285551	0.00509891	2.14e-08	0.264532	ARNTL	0	protein_coding	intronic			10.1	0.987643	-		eQTLGen_cis_eQTLs:GTEx/v8/Whole_Blood
61	rs2072560	1.94	2	0.882899	2.27316	rs236911	0.41801	11	117085270	C	A	-0.0330456	0.00688026	1.56e-06	0.125163	PCSK7	0	protein_coding	intronic			1.923	0.19137	-		eQTLGen_cis_eQTLs:GTEx/v8/Whole_Blood
61	rs2072560	1.94	1	0.088244	5.51213	rs2072560	0.32671	11	116661826	T	C	-0.0501211	0.00912747	3.99e-08	0.069314	APOA5	0		intronic			8.56
61	rs2072560	1.94	2	0.882899	4.07458	rs2072560	0.213644	11	116661826	T	C	-0.0501211	0.00912747	3.99e-08	0.069314	APOA5	0		intronic			8.56
62	rs7974977	1.03	1	0.972532	6.15277	rs7974977	0.151	12	19152303	C	T	0.0332104	0.00592866	2.12e-08	0.172324	RPL7P6	89670		intergenic			0.646
63	12:54760780:AAAAAC:A	4.47	4	0.489782	16.1985	rs10506328	1	12	54687232	A	C	0.0212013	0.00460743	4.19e-06	0.371824	RP11-968A15.8:NFE2	00:00:00		ncRNA_intronic			6.746
63	12:54760780:AAAAAC:A	4.47	4	0.489782	11.1716	rs10876556	1	12	54758960	G	A	-0.0243826	0.00447813	5.19e-08	0.456596	RP11-753H16.3:RP11-753H16.5	00:00:00		ncRNA_intronic			1.407
63	12:54760780:AAAAAC:A	4.47	5	0.488514	16.3561	rs10506328	1	12	54687232	A	C	0.0212013	0.00460743	4.19e-06	0.371824	RP11-968A15.8:NFE2	00:00:00		ncRNA_intronic			6.746
63	12:54760780:AAAAAC:A	4.47	5	0.488514	11.2168	rs10876556	1	12	54758960	G	A	-0.0243826	0.00447813	5.19e-08	0.456596	RP11-753H16.3:RP11-753H16.5	00:00:00		ncRNA_intronic			1.407
63	12:54760780:AAAAAC:A	4.47	5	0.488514	4.83837	rs57281063	0.999996	12	54660427	A	G	-0.0194019	0.00455401	2.04e-05	0.394244	CBX5:RP11-968A15.2	00:00:00		ncRNA_intronic			1.385
63	12:54760780:AAAAAC:A	4.47	5	0.488514	2.52101	rs11171232	0.999311	12		T	C	-0.0926153	0.0228144	4.92e-05	0.0135106
63	12:54760780:AAAAAC:A	4.47	4	0.489782	6.46796	rs57281063	0.994177	12	54660427	A	G	-0.0194019	0.00455401	2.04e-05	0.394244	CBX5:RP11-968A15.2	00:00:00		ncRNA_intronic			1.385
63	12:54760780:AAAAAC:A	4.47	4	0.489782	2.43465	rs11171232	0.496048	12		T	C	-0.0926153	0.0228144	4.92e-05	0.0135106
63	12:54760780:AAAAAC:A	4.47	5	0.488514	2.14991	rs56759204	0.190041	12		G	A	-0.0313972	0.00736524	2.02e-05	0.101967
64	rs10744287	5	5	1	4.71364	rs11609798	0.758106	12	123409694	C	G	0.0310832	0.00459517	1.34e-11	0.409843	ABCB9	0	protein_coding	intronic			0.114	0.00290111	-	Promoter_anchored_loops	PsychENCODE_eQTLs:eQTLGen_cis_eQTLs:GTEx/v8/Whole_Blood:GTEx/v8/Artery_Aorta:GTEx/v8/Artery_Tibial:GTEx/v8/Muscle_Skeletal:GTEx/v8/Nerve_Tibial
64	rs10744287	5	5	1	5.59391	rs10744287	0.536978	12	123077485	T	A	-0.0256976	0.00468501	4.14e-08	0.382202	KNTC1	0	protein_coding	intronic			4.909	4.77718e-32	-	Adult_Cortex:Fetal_Cortex	eQTLGen_cis_eQTLs:GTEx/v8/Adipose_Visceral_Omentum:GTEx/v8/Whole_Blood:GTEx/v8/Artery_Tibial:GTEx/v8/Nerve_Tibial
64	rs10744287	5	5	1	2.43499	rs2682427	0.500809	12	123656809	A	G	0.0283521	0.00458776	6.42e-10	0.3748	MPHOSPH9	0	protein_coding	intronic			0.574	0.000759987	-		eQTLGen_cis_eQTLs:GTEx/v8/Adipose_Visceral_Omentum:GTEx/v8/Artery_Aorta:GTEx/v8/Artery_Tibial:GTEx/v8/Muscle_Skeletal:GTEx/v8/Nerve_Tibial
64	rs10744287	5	5	1	6.33474	rs1727305	0.0519662	12	123633382	T	C	-0.0329982	0.00497216	3.21e-11	0.298515	PITPNM2	0	protein_coding	intronic			4.595	0.999994	+	Promoter_anchored_loops:Adult_Cortex:Fetal_Cortex	eQTLGen_cis_eQTLs:GTEx/v8/Brain_Cerebellar_Hemisphere:GTEx/v8/Brain_Cerebellum
64	rs10744287	5	5	1	3.30762	rs1716174	0.0398628	12	123660717	T	C	-0.0415061	0.00573543	4.6e-13	0.200034	MPHOSPH9	0	protein_coding	intronic			2.4	0.000759987	-		eQTLGen_cis_eQTLs:GTEx/v8/Adipose_Visceral_Omentum:GTEx/v8/Artery_Aorta:GTEx/v8/Artery_Tibial:GTEx/v8/Muscle_Skeletal:GTEx/v8/Nerve_Tibial
64b	rs10744287	3.02	3	0.977334	18.8276	rs2030401	0.994302	12	123751339	A	G	0.0308409	0.00468987	4.84e-11	0.375696	CDK2AP1	0	protein_coding	intronic			3.993	0.742361	+	Fetal_Cortex	PsychENCODE_eQTLs:eQTLGen_cis_eQTLs:GTEx/v8/Adipose_Subcutaneous:GTEx/v8/Adipose_Visceral_Omentum:GTEx/v8/Whole_Blood:GTEx/v8/Artery_Aorta:GTEx/v8/Artery_Tibial:GTEx/v8/Nerve_Tibial
64b	rs10744287	3.02	3	0.977334	7.24179	rs61953412	0.0682107	12	123762572	C	G	-0.0347516	0.00486518	9.15e-13	0.315255	RNA5SP375	4890		intergenic			0.775
64b	rs10744287	3.02	3	0.977334	4.70721	rs28583837	0.043751	12	123863620	A	G	-0.0443724	0.00560426	2.43e-15	0.198611	SETD8	4699	protein_coding	intergenic			3.189	0.945359	-	Adult_Cortex:Fetal_Cortex	PsychENCODE_eQTLs:eQTLGen_cis_eQTLs:GTEx/v8/Whole_Blood:GTEx/v8/Artery_Tibial:GTEx/v8/Brain_Cerebellar_Hemisphere:GTEx/v8/Brain_Cerebellum:GTEx/v8/Muscle_Skeletal:GTEx/v8/Nerve_Tibial
66	rs2175620	1.53	2	0.525418	3.2123	rs2175620	0.044545	13	56801939	C	A	0.0293128	0.00474336	6.43e-10	0.354222	SPATA2P1	10862		intergenic			4.378
66	rs2175620	1.53	1	0.474565	8.12051	rs2175620	0.042513	13	56801939	C	A	0.0293128	0.00474336	6.43e-10	0.354222	SPATA2P1	10862		intergenic			4.378
66	rs2175620	1.53	2	0.525418	2.19997	rs61949495	0.0167663	13	57092457	A	T	0.0261121	0.00464351	1.87e-08	0.412334	snoU13	41300		intergenic			4.424
67	rs17681972	1.91	1	0.101955	5.04075	rs2933192	0.667474	14	47386441	A	C	0.0245798	0.00460626	9.5e-08	0.41438	MDGA2	0		intronic			1.152
67	rs17681972	1.91	2	0.890959	3.66188	rs2933192	0.611984	14	47386441	A	C	0.0245798	0.00460626	9.5e-08	0.41438	MDGA2	0		intronic			1.152
67	rs17681972	1.91	2	0.890959	1.87137	rs11621493	0.183945	14		G	A	0.0197729	0.00459297	1.67e-05	0.413389
68	rs4902704	5	5	1	61.8221	rs2236262	1	14		A	G	-0.0219925	0.0044436	7.45e-07	0.498373
68	rs4902704	5	5	1	47.8643	rs7146217	1	14		T	C	-0.022354	0.00455081	9.01e-07	0.464786
68	rs4902704	5	5	1	99.1551	rs12889006	0.764064	14		C	G	0.022455	0.00451898	6.73e-07	0.460757
68	rs4902704	5	5	1	12.7624	rs4243633	0.370742	14	69701863	C	A	-0.0283875	0.00466385	1.15e-09	0.393047	EXD2	0	protein_coding	intronic			1.602	1.11026e-08	-		eQTLGen_cis_eQTLs:GTEx/v8/Artery_Tibial
68	rs4902704	5	5	1	10.8374	rs10135971	0.200652	14	69517494	A	G	0.0248805	0.00479793	2.15e-07	0.327849	DCAF5	103	protein_coding	downstream			10.39	0.999969	-		PsychENCODE_eQTLs:eQTLGen_cis_eQTLs
69	rs9989163	2.94	2	0.0981386	17.2252	rs9989163	1	14	103235012	A	G	-0.0251542	0.00453147	2.84e-08	0.461071	RP11-661D19.3	1364		intergenic			5.593
69	rs9989163	2.94	3	0.867318	19.0335	rs9989163	1	14	103235012	A	G	-0.0251542	0.00453147	2.84e-08	0.461071	RP11-661D19.3	1364		intergenic			5.593
69	rs9989163	2.94	3	0.867318	6.57652	rs71421262	0.927954	14	103243408	A	G	0.0231881	0.00458209	4.18e-07	0.421554	TRAF3	404	protein_coding	upstream			0.243	0.998406	+		PsychENCODE_eQTLs:eQTLGen_cis_eQTLs:GTEx/v8/Brain_Cortex:GTEx/v8/Brain_Hypothalamus:GTEx/v8/Brain_Spinal_cord_cervical_c-1
69	rs9989163	2.94	2	0.0981386	15.8642	rs71421262	0.805477	14	103243408	A	G	0.0231881	0.00458209	4.18e-07	0.421554	TRAF3	404	protein_coding	upstream			0.243	0.998406	+		PsychENCODE_eQTLs:eQTLGen_cis_eQTLs:GTEx/v8/Brain_Cortex:GTEx/v8/Brain_Hypothalamus:GTEx/v8/Brain_Spinal_cord_cervical_c-1
69	rs9989163	2.94	3	0.867318	2.44562	rs4906263	0.138317	14	103249127	G	C	0.0231545	0.00477524	1.24e-06	0.346008	TRAF3	0	protein_coding	intronic			1.29	0.998406	+		PsychENCODE_eQTLs:eQTLGen_cis_eQTLs:GTEx/v8/Brain_Cortex:GTEx/v8/Brain_Hypothalamus:GTEx/v8/Brain_Spinal_cord_cervical_c-1
70	rs1329442592	1.07	2	0.0676339	1.05353	rs35737351	0.215893	15	74192006	G	T	0.0372019	0.006099	1.06e-09	0.166358	AC108137.1	8177		intergenic			4.178
70	rs1329442592	1.07	1	0.932065	7.25475	rs35737351	0.207713	15	74192006	G	T	0.0372019	0.006099	1.06e-09	0.166358	AC108137.1	8177		intergenic			4.178
70	rs1329442592	1.07	2	0.0676339	0.143936	rs1452388	0.147215	15	74139078	G	A	0.0325984	0.00574699	1.41e-08	0.20065	RP11-24D15.1	24212		intergenic			0.798
71	rs12935786	1	1	1	5.96067	rs12935786	0.189431	16	25370671	A	G	0.0346151	0.00623582	2.84e-08	0.15588	CTA-249B10.1	60463		intergenic			0.515
72	rs13336347	1	1	1	7.34867	rs13336347	0.0935535	16	30951566	G	C	-0.0276684	0.00459942	1.79e-09	0.40782	FBXL19	0	protein_coding	intronic			1.404	0.982522		Adult_Cortex:Fetal_Cortex
73	rs72805578	2.16	2	0.8411	9.75861	rs164749	1	16	89708224	G	T	0.0251737	0.00446878	1.77e-08	0.460231	CHMP1A	2614	protein_coding	intergenic			1.21	0.252037	-		PsychENCODE_eQTLs:eQTLGen_cis_eQTLs:GTEx/v8/Artery_Tibial
73	rs72805578	2.16	3	0.155295	10.5494	rs164749	1	16	89708224	G	T	0.0251737	0.00446878	1.77e-08	0.460231	CHMP1A	2614	protein_coding	intergenic			1.21	0.252037	-		PsychENCODE_eQTLs:eQTLGen_cis_eQTLs:GTEx/v8/Artery_Tibial
73	rs72805578	2.16	3	0.155295	0.149521	rs57407733	0.787097	16	89678423	A	G	-0.0298486	0.00545374	4.43e-08	0.220452	DPEP1	1292		intergenic			4.446
73	rs72805578	2.16	3	0.155295	0.952429	rs72805578	0.432876	16	89682491	A	C	-0.0336321	0.00569614	3.54e-09	0.196779	DPEP1	0		intronic			0.134
73	rs72805578	2.16	2	0.8411	10.4846	rs72805578	0.410897	16	89682491	A	C	-0.0336321	0.00569614	3.54e-09	0.196779	DPEP1	0		intronic			0.134
74	rs3885779	3.06	4	0.0726467	2.63809	rs79940062	0.870026	16		A	G	0.0792828	0.0148092	8.63e-08	0.0230542
74	rs3885779	3.06	3	0.916321	3.88317	rs79940062	0.860618	16		A	G	0.0792828	0.0148092	8.63e-08	0.0230542
74	rs3885779	3.06	3	0.916321	5.54816	rs3885779	0.780101	17	4939987	G	A	0.0260041	0.00454509	1.06e-08	0.463435	SLC52A1	0	protein_coding	intronic			5.482	2.74248e-05	+		PsychENCODE_eQTLs
74	rs3885779	3.06	4	0.0726467	5.34123	rs3885779	0.778328	17	4939987	G	A	0.0260041	0.00454509	1.06e-08	0.463435	SLC52A1	0	protein_coding	intronic			5.482	2.74248e-05	+		PsychENCODE_eQTLs
74	rs3885779	3.06	4	0.0726467	-0.0730138	rs112152535	0.678306	17		A	G	0.0605613	0.0129968	3.17e-06	0.03444
74	rs3885779	3.06	4	0.0726467	1.79143	rs9898942	0.620737	17		A	G	0.03941	0.00802824	9.16e-07	0.0863828
74	rs3885779	3.06	3	0.916321	3.01052	rs9898942	0.540345	17		A	G	0.03941	0.00802824	9.16e-07	0.0863828
75	rs203462	4.93	5	0.933768	3.42756	rs112714199	0.999616	17		T	C	0.0259903	0.00559806	3.44e-06	0.20507
75	rs203462	4.93	4	0.0656019	3.47613	rs112714199	0.992244	17		T	C	0.0259903	0.00559806	3.44e-06	0.20507
75	rs203462	4.93	5	0.933768	1.30124	rs9901357	0.951788	17	20009042	C	A	0.0307626	0.00673192	4.89e-06	0.127413	SPECC1	0	protein_coding	intronic			0.885	0.10946	+		PsychENCODE_eQTLs:eQTLGen_cis_eQTLs:GTEx/v8/Adipose_Subcutaneous:GTEx/v8/Adipose_Visceral_Omentum:GTEx/v8/Cells_EBV-transformed_lymphocytes:GTEx/v8/Whole_Blood:GTEx/v8/Artery_Tibial:GTEx/v8/Brain_Cerebellar_Hemisphere:GTEx/v8/Brain_Cortex:GTEx/v8/Muscle_Skeletal:GTEx/v8/Nerve_Tibial
75	rs203462	4.93	4	0.0656019	4.29128	rs1295329	0.698538	17		C	T	0.0232417	0.00489277	2.03e-06	0.312827
75	rs203462	4.93	5	0.933768	3.97883	rs1295329	0.694215	17		C	T	0.0232417	0.00489277	2.03e-06	0.312827
75	rs203462	4.93	4	0.0656019	5.20167	rs203462	0.609888	17	19812541	C	T	0.0251537	0.00456088	3.49e-08	0.384371	AKAP10	0	protein_coding	exonic	nonsynonymous SNV	0:Benign	17.48	0.932283	+		eQTLGen_cis_eQTLs:GTEx/v8/Adipose_Subcutaneous:GTEx/v8/Adipose_Visceral_Omentum:GTEx/v8/Whole_Blood:GTEx/v8/Artery_Aorta:GTEx/v8/Artery_Coronary:GTEx/v8/Artery_Tibial:GTEx/v8/Muscle_Skeletal:GTEx/v8/Nerve_Tibial
75	rs203462	4.93	5	0.933768	3.4838	rs203462	0.56879	17	19812541	C	T	0.0251537	0.00456088	3.49e-08	0.384371	AKAP10	0	protein_coding	exonic	nonsynonymous SNV	0:Benign	17.48	0.932283	+		eQTLGen_cis_eQTLs:GTEx/v8/Adipose_Subcutaneous:GTEx/v8/Adipose_Visceral_Omentum:GTEx/v8/Whole_Blood:GTEx/v8/Artery_Aorta:GTEx/v8/Artery_Coronary:GTEx/v8/Artery_Tibial:GTEx/v8/Muscle_Skeletal:GTEx/v8/Nerve_Tibial
75	rs203462	4.93	4	0.0656019	5.32918	rs75326834	0.426627	17		C	G	-0.0287496	0.00570303	4.63e-07	0.191741
75	rs203462	4.93	5	0.933768	5.31934	rs75326834	0.426458	17		C	G	-0.0287496	0.00570303	4.63e-07	0.191741
76	rs1163507	1.02	1	0.983396	7.80037	rs11653507	0.121498	17	65892064	T	A	0.0333093	0.00534627	4.66e-10	0.257753	BPTF	0	protein_coding	intronic			8.935	1	-		PsychENCODE_eQTLs:eQTLGen_cis_eQTLs:GTEx/v8/Cells_EBV-transformed_lymphocytes:GTEx/v8/Artery_Aorta:GTEx/v8/Brain_Cerebellar_Hemisphere:GTEx/v8/Brain_Cerebellum:GTEx/v8/Nerve_Tibial
77	rs7243387	5	5	0.999632	6.15789	rs784258	0.163326	18	53393895	T	C	-0.0416575	0.00659556	2.69e-10	0.151979	RP11-397A16.1	0		ncRNA_intronic			3.484
77	rs7243387	5	5	0.999632	5.35976	rs9951280	0.140163	18	53276523	G	A	-0.0274053	0.00452351	1.38e-09	0.470081	TCF4	0	protein_coding	intronic			3.346	0.999867	-		eQTLGen_cis_eQTLs
77	rs7243387	5	5	0.999632	7.69266	rs190868508	0.0923563	18	52839844	T	C	0.0653555	0.0092004	1.22e-12	0.0656417	RNA5SP459	25967		intergenic			0.497
77	rs7243387	5	5	0.999632	7.22785	rs56997593	0.0856058	18	52897656	T	C	0.0460509	0.00701308	5.16e-11	0.114629	TCF4	0	protein_coding	intronic			0.234	0.999867	-		eQTLGen_cis_eQTLs
77	rs7243387	5	5	0.999632	4.93808	rs12955614	0.0800621	18	52788877	C	T	0.0279215	0.00475137	4.19e-09	0.333182	CTD-2171N6.1	0		ncRNA_intronic			0.983
78	rs7241572	1.14	2	0.135252	0.37355	rs7238071	0.294354	18	77579812	G	A	0.0279531	0.00510166	4.27e-08	0.271326	RP11-154H12.3	3446		intergenic			5.515
78	rs7241572	1.14	2	0.135252	2.87379	rs151286028	0.256134	18	77567763	A	G	0.036263	0.00564951	1.38e-10	0.197326	RP11-154H12.3	0		ncRNA_intronic			4.133
78	rs7241572	1.14	1	0.862645	8.18446	rs7241572	0.254437	18	77580712	A	G	0.0369045	0.00571591	1.07e-10	0.197575	RP11-154H12.3	4346		intergenic			3.887
79	rs524933	1.03	1	0.969225	7.12256	rs524933	0.037194	19	37452213	A	T	-0.0259949	0.00450441	7.89e-09	0.463027	ZNF568	0	protein_coding	intronic			2.954	4.90823e-09	+		PsychENCODE_eQTLs:eQTLGen_cis_eQTLs:GTEx/v8/Adipose_Visceral_Omentum:GTEx/v8/Artery_Aorta:GTEx/v8/Artery_Tibial:GTEx/v8/Brain_Cerebellum:GTEx/v8/Muscle_Skeletal:GTEx/v8/Nerve_Tibial
80	rs429358	1.24	2	0.243003	1.62541	rs429358	1	19	45411941	C	T	-0.0428949	0.00642996	2.54e-11	0.140123	APOE	0	protein_coding	exonic	nonsynonymous SNV	0:Benign	12.64	0.0345336
80	rs429358	1.24	1	0.756997	8.36252	rs429358	0.93936	19	45411941	C	T	-0.0428949	0.00642996	2.54e-11	0.140123	APOE	0	protein_coding	exonic	nonsynonymous SNV	0:Benign	12.64	0.0345336
80	rs429358	1.24	2	0.243003	0.15557	rs12721051	0.340004	19	45422160	G	C	-0.0369311	0.00607937	1.24e-09	0.168334	APOC1	0	protein_coding	UTR3			1.377	0.0507383	+		GTEx/v8/Adrenal_Gland
81	rs2427530	3.49	4	0.499336	2.66457	rs2738774	0.983966	20	62269338	A	G	-0.0270246	0.00487445	2.96e-08	0.311404	STMN3	1722	protein_coding	intergenic			1.491	0.489817	+		PsychENCODE_eQTLs:eQTLGen_cis_eQTLs:GTEx/v8/Whole_Blood:GTEx/v8/Artery_Tibial:GTEx/v8/Brain_Caudate_basal_ganglia:GTEx/v8/Brain_Cerebellar_Hemisphere:GTEx/v8/Brain_Cerebellum:GTEx/v8/Brain_Cortex:GTEx/v8/Brain_Putamen_basal_ganglia
81	rs2427530	3.49	3	0.488073	4.51589	rs2738774	0.580642	20	62269338	A	G	-0.0270246	0.00487445	2.96e-08	0.311404	STMN3	1722	protein_coding	intergenic			1.491	0.489817	+		PsychENCODE_eQTLs:eQTLGen_cis_eQTLs:GTEx/v8/Whole_Blood:GTEx/v8/Artery_Tibial:GTEx/v8/Brain_Caudate_basal_ganglia:GTEx/v8/Brain_Cerebellar_Hemisphere:GTEx/v8/Brain_Cerebellum:GTEx/v8/Brain_Cortex:GTEx/v8/Brain_Putamen_basal_ganglia
81	rs28637955	3.49	4	0.499336	4.11062	rs28637955	0.294703	20	62447327	G	A	-0.0267363	0.00470052	1.29e-08	0.368508	ZBTB46:RP4-583P15.11	00:00:00		ncRNA_intronic			7.65
81	rs28637955	3.49	3	0.488073	4.33313	rs28637955	0.294056	20	62447327	G	A	-0.0267363	0.00470052	1.29e-08	0.368508	ZBTB46:RP4-583P15.11	00:00:00		ncRNA_intronic			7.65
81	rs2427530	3.49	3	0.488073	4.74959	rs67796606	0.0464906	20	62427354	G	A	-0.0516591	0.00911798	1.47e-08	0.0648801	ZBTB46	0	protein_coding	intronic			0.218	0.814437	-		PsychENCODE_eQTLs:eQTLGen_cis_eQTLs
81	rs2427530	3.49	4	0.499336	3.32936	rs67796606	0.0460578	20	62427354	G	A	-0.0516591	0.00911798	1.47e-08	0.0648801	ZBTB46	0	protein_coding	intronic			0.218	0.814437	-		PsychENCODE_eQTLs:eQTLGen_cis_eQTLs
81	rs2427530	3.49	4	0.499336	2.11087	rs6122158	0.0323228	20	62363096	A	G	-0.0304571	0.00533673	1.15e-08	0.226436	ZGPAT:RP4-583P15.15	00:00:00		intronic			1.681
82	rs2413667	1.05	2	0.05076	-0.175037	rs5751240	0.425275	22	42595258	C	G	-0.0293646	0.0053791	4.79e-08	0.222483	TCF20	0	protein_coding	intronic			1.44	0.999978	+		eQTLGen_cis_eQTLs
82	rs2413667	1.05	2	0.05076	0.179408	rs2854827	0.286098	22	42461918	A	G	-0.0307098	0.00553281	2.85e-08	0.207254	NAGA	0	protein_coding	intronic			13.3	2.0199e-06	+		eQTLcatalogue/BrainSeq_ge_brain:PsychENCODE_eQTLs:eQTLGen_cis_eQTLs:GTEx/v8/Adipose_Subcutaneous:GTEx/v8/Adipose_Visceral_Omentum:GTEx/v8/Adrenal_Gland:GTEx/v8/Cells_EBV-transformed_lymphocytes:GTEx/v8/Whole_Blood:GTEx/v8/Artery_Aorta:GTEx/v8/Artery_Coronary:GTEx/v8/Artery_Tibial:GTEx/v8/Brain_Amygdala:GTEx/v8/Brain_Anterior_cingulate_cortex_BA24:GTEx/v8/Brain_Caudate_basal_ganglia:GTEx/v8/Brain_Cerebellar_Hemisphere:GTEx/v8/Brain_Cerebellum:GTEx/v8/Brain_Cortex:GTEx/v8/Brain_Frontal_Cortex_BA9:GTEx/v8/Brain_Hippocampus:GTEx/v8/Brain_Hypothalamus:GTEx/v8/Brain_Nucleus_accumbens_basal_ganglia:GTEx/v8/Brain_Putamen_basal_ganglia:GTEx/v8/Brain_Spinal_cord_cervical_c-1:GTEx/v8/Brain_Substantia_nigra:GTEx/v8/Muscle_Skeletal:GTEx/v8/Nerve_Tibial
82	rs2413667	1.05	1	0.948957	5.91532	rs2413667	0.253908	22	42472237	C	A	-0.031221	0.00559624	2.42e-08	0.200372	FAM109B	0	protein_coding	intronic			1.183	0.000109677	-	Adult_Cortex	eQTLcatalogue/BrainSeq_ge_brain:PsychENCODE_eQTLs:eQTLGen_cis_eQTLs:GTEx/v8/Whole_Blood:GTEx/v8/Artery_Tibial:GTEx/v8/Brain_Caudate_basal_ganglia:GTEx/v8/Brain_Cortex:GTEx/v8/Brain_Frontal_Cortex_BA9:GTEx/v8/Brain_Hypothalamus:GTEx/v8/Nerve_Tibial

### Sheet: ST19
Supplementary Table 19. Proteome-wide association analyses using cis-pQTL dataset. (Bonferonni correction p value < 1.71e-05). Proteins with colocalization evidence (PP4 > 0.80) are highlighted in red
TISSUE	ENS_ID	GENE	CHR	P0	P1	HSQ	BEST.GWAS.ID	BEST.GWAS.Z	EQTL.ID	EQTL.R2	EQTL.Z	EQTL.GWAS.Z	NSNP	NWGT	MODEL	MODELCV.R2	MODELCV.PV	TWAS.Z	TWAS.P	Within 1 MB of lead SNP (LD r^2 < .1)	COLOC.PP0	COLOC.PP1	COLOC.PP2	COLOC.PP3	COLOC.PP4
Dorsolateral PFC (pQTL)	ENSG00000188338	SLC38A3	3	50242679	50258411	0.0252	rs2352974	9.17	rs34877766	0.0109	-4.41	7.59004	269	15	enet	0.018	0.00031	-8.18959	2.62e-16	Y	0	0	0.249	0.643	0.108
Dorsolateral PFC (pQTL)	ENSG00000164077	MON1A	3	49946302	49967606	0.0247	rs2352974	9.17	rs6762477	0.0273	-4.73	7.52907	298	1	top1	0.027	1.3e-05	-7.52907	5.11e-14	Y	0	0	0.52	0.467	0.013
Dorsolateral PFC (pQTL)	ENSG00000233276	GPX1	3	49394609	49396033	0.6313	rs2352974	9.17	rs17080528	0.48	-18.73	-7.15232	264	8	lasso	0.49	2.9e-108	7.44482	9.71e-14	Y	0	0	0	1	0
Dorsolateral PFC (pQTL)	ENSG00000150967	ABCB9	12	123405498	123466196	0.1054	rs1060105	-7.87	rs11060853	0.0695	-8.12	6.5515	248	34	enet	0.11	1.2e-20	-7.4145	1.22e-13	Y	0	0	0	0.973	0.027
Dorsolateral PFC (pQTL)	ENSG00000084764	MAPRE3	2	27193480	27250064	0.0346	rs6716275	-6.73	rs11126806	0.0252	5.1	-6.5441	336	336	bslmm	0.028	4.1e-06	-7.26198	3.81e-13	Y	0	0	0.001	0.034	0.966
Dorsolateral PFC (pQTL)	ENSG00000090975	PITPNM2	12	123468027	123634562	0.0215	rs1060105	-7.87	rs7305511	0.01338	-4.61	-6.3341	275	4	lasso	0.015	0.00062	6.603	4.03e-11	Y	0	0	0.02	0.131	0.849
Dorsolateral PFC (pQTL)	ENSG00000182196	ARL6IP4	12	123464607	123467456	0.0193	rs1060105	-7.87	rs1727309	-0.00121	-3.65	-7.2567	233	233	bslmm	0.01	0.0037	6.5958	4.23e-11	Y	0	0	0.233	0.04	0.727
Dorsolateral PFC (pQTL)	ENSG00000164061	BSN	3	49591922	49708978	0.035	rs2352974	9.17	rs952594	0.00855	4.17	8.29804	330	330	blup	0.017	0.00028	6.58451	4.56e-11	Y	0	0	0.303	0.46	0.238
Dorsolateral PFC (pQTL)	ENSG00000065060	UHRF1BP1	6	34759857	34850915	0.2543	rs2814944	7.44	rs9462007	0.076955	-7.76	7.2041	299	299	bslmm	0.13	1.7e-23	-6.5686	5.08e-11	Y	0	0	0	0.013	0.987
Dorsolateral PFC (pQTL)	ENSG00000138030	KHK	2	27309615	27323640	0.394	rs6716275	-6.73	rs2304681	0.529	-17.92	-6.2825	274	1	top1	0.53	3e-101	6.28246	3.33e-10	Y	0	0	0	0.222	0.778
Dorsolateral PFC (pQTL)	ENSG00000111325	OGFOD2	12	123459127	123464590	0.0695	rs1060105	-7.87	rs4148863	0.07373	6.47	-6.3504	236	236	bslmm	0.081	4.7e-10	-6.201	5.61e-10	Y	0	0	0	0.962	0.038
Dorsolateral PFC (pQTL)	ENSG00000044574	HSPA5	9	127997132	128003609	0.0239	rs10118570	-6.76	rs391957	0.014784	-4.64	-2.5166	270	270	blup	0.026	9.5e-06	6.136	8.44e-10	Y	0	0	0.071	0.571	0.358
Dorsolateral PFC (pQTL)	ENSG00000157851	DPYSL5	2	27070615	27173219	0.2584	rs6716275	-6.73	rs41448746	0.214	-12.55	-5.1847	350	350	bslmm	0.26	2.7e-50	5.66741	1.45e-08	Y	0	0	0	0.993	0.007
Dorsolateral PFC (pQTL)	ENSG00000163938	GNL3	3	52715172	52728508	0.0308	rs4481150	-5.86	rs2251219	0.0153	4.73	5.64782	339	1	top1	0.015	0.0019	5.64782	1.62e-08	Y	0	0	0.069	0.058	0.873
Dorsolateral PFC (pQTL)	ENSG00000178773	CPNE7	16	89642176	89663654	0.3023	rs164749	5.63	rs464349	0.060983	-7.98	3.75714	385	12	enet	0.1	3.2e-19	-5.47676	4.33e-08	Y	0	0.026	0	0.95	0.024
Dorsolateral PFC (pQTL)	ENSG00000162267	ITIH3	3	52828784	52843025	0.0266	rs6769789	5.83	rs4687657	0.00325	4.06	5.36119	357	24	enet	0.019	0.0003	5.3666	8.02e-08	Y	0	0	0.068	0.1	0.831
Dorsolateral PFC (pQTL)	ENSG00000114904	NEK4	3	52744800	52804965	0.1205	rs6769789	5.83	rs13064064	0.202	-9.31	5.64481	370	370	blup	0.21	1.1e-20	-5.34066	9.26e-08	Y	0	0	0	0.118	0.882
Dorsolateral PFC (pQTL)	ENSG00000013375	PGM3	6	83870869	83903655	0.2488	rs12193281	6.73	rs473267	0.333427	-15.67	5.2798	331	5	lasso	0.34	3.8e-66	-5.1978	2.02e-07	Y	0	0	0	0.869	0.131
Dorsolateral PFC (pQTL)	ENSG00000132780	NASP	1	46049518	46084566	0.0314	rs10890333	-5.25	rs3014210	0.041709	-5.87	-4.9745	278	1	top1	0.042	1.8e-08	4.9745	6.54e-07	N	0	0.004	0	0.089	0.907
Dorsolateral PFC (pQTL)	ENSG00000065609	SNAP91	6	84262599	84419410	0.0956	rs12193281	6.73	rs2224195	0.098005	-8.56	-4.0696	283	5	lasso	0.1	3.8e-19	4.854	1.21e-06	Y	0	0	0	0.999	0.001
Dorsolateral PFC (pQTL)	ENSG00000173611	SCAI	9	127704887	127905785	0.0549	rs687654	-6.01	rs7026925	0.052394	-6.61	-4.8212	294	1	top1	0.052	2.9e-10	4.821	1.43e-06	Y	0	0.001	0	0.874	0.125
Dorsolateral PFC (pQTL)	ENSG00000151414	NEK7	1	198126093	198291550	0.0377	rs12561959	5.11	rs4147202	0.003244	4.05	0.8498	378	378	blup	0.016	0.0004	4.7483	2.05e-06	N	0.041	0.021	0.083	0.041	0.814
Dorsolateral PFC (pQTL)	ENSG00000131165	CHMP1A	16	89710839	89724253	0.1341	rs164749	5.63	rs164749	0.055252	-6.63	5.63324	360	360	bslmm	0.071	2.2e-13	-4.73275	2.21e-06	Y	0	0	0	0.005	0.994
Dorsolateral PFC (pQTL)	ENSG00000052749	RRP12	10	99116115	99161127	0.0235	rs611527	4.69	rs2297988	0.019675	4.41	4.5921	412	1	top1	0.02	0.00013	4.59208	4.39e-06	N	0.097	0.023	0.039	0.008	0.833
Dorsolateral PFC (pQTL)	ENSG00000143702	CEP170	1	243287730	243418650	0.0246	rs6688135	5.52	rs6429422	0.018785	-4.5	4.5908	346	1	top1	0.019	0.00013	-4.5908	4.42e-06	Y	0.013	0.004	0.604	0.205	0.173
Dorsolateral PFC (pQTL)	ENSG00000126088	UROD	1	45477819	45481247	0.0285	rs4484960	-4.87	rs6671633	0.03404	-5.36	-4.5661	291	2	lasso	0.034	3.5e-07	4.4469	8.71e-06	N	0.001	0.064	0	0.015	0.919
Dorsolateral PFC (pQTL)	ENSG00000158092	NCK1	3	136581050	136668665	0.0566	rs6439672	-4.64	rs6786302	0.0495	-6.34	-4.44105	335	1	top1	0.049	9.2e-10	4.44105	8.95e-06	N	0	0.048	0	0.042	0.91
Dorsolateral PFC (pQTL)	ENSG00000090861	AARS	16	70286198	70323446	0.0657	rs7919	-4.57	rs7192268	0.034876	-6.31	-4.40472	189	1	top1	0.035	2.6e-07	4.40472	1.06e-05	N	0	0.058	0	0.008	0.934
Dorsolateral PFC (pQTL)	ENSG00000173540	GMPPB	3	49754277	49761384	0.2903	rs2352974	9.17	rs6809879	0.365	16.25	4.92625	303	5	lasso	0.37	1.2e-74	4.38207	1.18e-05	Y	0	0	0	1	0
Dorsolateral PFC (pQTL)	ENSG00000166896	XRCC6BP1	12	58335324	58351052	0.1186	rs10783851	-4.98	rs10877041	0.09207	-6.55	-4.3601	354	1	top1	0.092	1.8e-10	4.3601	1.3e-05	N	0	0.056	0	0.207	0.737
Dorsolateral PFC (pQTL)	ENSG00000142687	KIAA0319L	1	35899091	36023551	0.02	rs1768560	3.94	rs645886	0.008849	-3.67	3.8154	63	2	lasso	0.012	0.0021	-4.3606	1.3e-05	N	0.874	0.054	0.023	0.001	0.048
Dorsolateral PFC (pQTL)	ENSG00000167397	VKORC1	16	31102163	31107301	0.0437	rs11640961	-5.9	rs12597511	0.041352	5.72	-5.60568	224	20	enet	0.043	2.7e-08	-4.315	1.6e-05	Y	0	0	0	0.034	0.966

### Sheet: ST20
Supplementary Table 20. Transcriptome-wide association analyses using cis-eQTL and cis-sQTL datasets. (Bonferonni correction p value < 3.05e-05). Genes with colocalization evidence (PP4 > 0.80) are highlighted in red
TISSUE	Gene	CHR	P0	P1	HSQ	BEST.GWAS.ID	BEST.GWAS.Z	EQTL.ID	EQTL.R2	EQTL.Z	EQTL.GWAS.Z	NSNP	NWGT	MODEL	MODELCV.R2	MODELCV.PV	TWAS.Z	TWAS.P	Within 1 MB of lead SNP (LD r^2 < .1)	COLOC.PP0	COLOC.PP1	COLOC.PP2	COLOC.PP3	COLOC.PP4
Anterior cingulate cortex	RNF123	3	49689501	49689502	0.1236	rs2352974	9.17	rs2352974	0.053526	4.9	9.1749	313	313	susie	0.11	5.2e-05	9.281	1.68e-20	Y	0	0	0.005	0.043	0.952
Anterior cingulate cortex	MST1R	3	49903843	49903844	0.1921	rs2230590	9.21	rs2240327	0.08023	-4.07	-8.576	313	313	susie	0.096	0.00015	8.8775	6.84e-19	Y	0	0	0.084	0.095	0.821
Anterior cingulate cortex	RBM6	3	49940006	49940007	0.2239	rs2230590	9.22	rs2240327	0.201626	6.07	-8.576	314	314	susie	0.24	1.4e-09	-8.8435	9.28e-19	Y	0	0	0	0.082	0.918
Anterior cingulate cortex	GPX1	3	49358599	49358600	0.1854	rs2352974	9.17	rs4974088	0.068562	4.29	2.0631	277	277	susie	0.086	0.00032	6.9728	3.11e-12	Y	0	0	0.34	0.613	0.047
Anterior cingulate cortex	ENSG00000235423.8	12	123260969	123260970	0.2917	rs1060105	-7.87	rs1879380	0.124722	-4.63	-7.5263	338	7	lasso	0.13	7e-06	6.9386	3.96e-12	Y	0	0	0.013	0.022	0.965
Anterior cingulate cortex	BAK1	6	33580292	33580293	0.229	rs3818528	5.23	rs513349	0.01899	-4.28	-3.0122	492	27	enet	0.12	1.9e-05	6.2374	4.45e-10	N	0.27	0.055	0.386	0.078	0.211
Anterior cingulate cortex	PPP6C	9	125189938	125189939	0.1128	rs600310	-6.02	rs11789451	0.013819	-3.72	-2.9864	310	310	susie	0.037	0.015	6.12686	8.96e-10	N	0	0	0.232	0.034	0.734
Anterior cingulate cortex	NRBP1	2	27427789	27427790	0.1202	rs6716275	-6.73	rs7585127	0.021874	-3.35	-6.4058	289	289	susie	0.03	0.026	5.8627	4.55e-09	Y	0	0	0.338	0.042	0.62
Anterior cingulate cortex	ENSG00000176349.11	7	1838585	1838586	0.1665	rs3823624	-8.01	rs13234909	0.082	3.73	5.5185	352	1	top1	0.082	0.00045	5.5185	3.42e-08	Y	0	0	0.929	0.025	0.046
Anterior cingulate cortex	GRK4	4	2963607	2963608	0.182	rs2798285	6.02	rs2515963	0.15029	-4.85	-5.41835	377	1	top1	0.15	2e-06	5.41835	6.02e-08	Y	0.001	0	0.369	0.135	0.496
Anterior cingulate cortex	LINC02166	16	89686568	89686569	0.2812	rs164749	5.63	rs445537	0.167867	-5.44	-5.1514	409	409	susie	0.17	2.8e-07	5.404	6.5e-08	Y	0	0.001	0.001	0.018	0.979
Anterior cingulate cortex	ARFRP1	20	63708024	63708025	0.291	rs2427530	-5.73	rs6062509	0.151809	-4.91	-5.3528	435	1	top1	0.15	1.8e-06	5.3528	8.66e-08	Y	0.001	0.001	0.127	0.056	0.815
Anterior cingulate cortex	ITIH4	3	52830738	52830739	0.5261	rs6769789	5.83	rs6445538	0.372503	7.32	5.3889	387	387	susie	0.38	8.2e-16	5.2574	1.46e-07	Y	0	0	0	0.094	0.906
Anterior cingulate cortex	ILRUN	6	34696858	34696859	0.283	rs2814944	7.44	rs7754038	-0.00295	4.27	4.7062	334	21	enet	0.13	1.1e-05	5.17398	2.29e-07	Y	0	0	0.049	0.025	0.926
Anterior cingulate cortex	PCDHA9	5	140847462	140847463	0.4318	rs11954514	5.582	rs246039	0.28702	6.76	5.0029	375	3	lasso	0.31	1.1e-12	5.1191	3.07e-07	N	0	0.01	0	0.074	0.916
Anterior cingulate cortex	TESK2	1	45491165	45491166	0.1765	rs10890333	-5.25	rs11211076	-0.005966	-3.84	1.5464	282	23	enet	0.071	0.0011	-5.0799	3.78e-07	N	0.018	0.003	0.42	0.059	0.5
Anterior cingulate cortex	NAA80	3	50299116	50299117	0.167	rs2230590	9.22	rs34136796	0.17457	4.92	5.0794	302	1	top1	0.17	2.8e-07	5.0794	3.79e-07	Y	0	0	0.662	0.305	0.033
Anterior cingulate cortex	GNL3	3	52681155	52681156	0.2035	rs6769789	5.83	rs187084	0.053792	-4.29	5.0615	384	1	top1	0.054	0.0039	-5.0615	4.16e-07	Y	0.002	0	0.866	0.06	0.073
Anterior cingulate cortex	TMEM69	1	45687213	45687214	0.0744	rs4484960	-6.01	rs3014237	0.065418	3.54	-4.9739	286	1	top1	0.065	0.0016	-4.9739	6.56e-07	N	0.01	0	0.914	0.018	0.058
Anterior cingulate cortex	GMPPB	3	49723950	49723951	0.2712	rs2352974	9.17	rs9870755	0.27604	6.17	4.9443	313	1	top1	0.28	3.6e-11	4.9443	7.64e-07	Y	0	0	0.012	0.987	0.001
Anterior cingulate cortex	SNRPC	6	34757405	34757406	0.135	rs2814944	7.44	rs188190	0.11349	-4.49	4.6561	350	4	lasso	0.13	1.4e-05	-4.93394	8.06e-07	Y	0	0	0.315	0.587	0.099
Anterior cingulate cortex	GLYCTK	3	52287088	52287089	0.192	rs33967311	5.65	rs610060	0.178302	5.24	-4.8024	335	1	top1	0.18	2e-07	-4.8024	1.57e-06	Y	0.001	0.002	0.305	0.464	0.228
Anterior cingulate cortex	SMDT1	22	42079690	42079691	0.205	rs9607885	-5.29	rs1801311	0.06474	-4.97	2.227	338	24	enet	0.15	1.4e-06	-4.7878	1.69e-06	Y	0	0.006	0.005	0.052	0.938
Anterior cingulate cortex	ENSG00000227370.1	22	42132602	42132603	0.334	rs9607885	-5.29	rs2011944	0.19917	6	-5.203	354	38	enet	0.31	1.9e-12	-4.726	2.29e-06	Y	0	0.003	0	0.026	0.972
Anterior cingulate cortex	BLTP3A	6	34792014	34792015	0.183	rs2814944	7.44	rs2814984	0.12295	4.7	4.7038	352	1	top1	0.12	1.8e-05	4.70378	2.55e-06	Y	0	0	0.789	0.172	0.039
Anterior cingulate cortex	EEF1AKMT3	12	57771605	57771606	0.2619	rs10783851	-4.98	rs10877015	0.247914	6.48	-4.751	345	22	enet	0.3	5.8e-12	-4.6876	2.76e-06	N	0	0.011	0	0.04	0.949
Anterior cingulate cortex	ENSG00000280143.1	11	117206356	117206357	0.1584	rs6589566	-5.18	rs508487	0.08526	-4.7	-4.5636	532	532	susie	0.11	3.5e-05	4.6344	3.58e-06	Y	0.021	0.024	0.053	0.063	0.839
Anterior cingulate cortex	FOXP2	7	114086326	114086327	0.1823	rs2894699	-8.97	rs1668331	0.00192	3.48	4.9133	252	5	lasso	0.06	0.0025	4.6334	3.6e-06	Y	0	0	0.871	0.065	0.064
Anterior cingulate cortex	ENSG00000270039.1	12	57803837	57803838	0.2037	rs10783851	-4.98	rs10877015	0.061576	-4.58	-4.751	347	347	susie	0.11	4.4e-05	4.6303	3.65e-06	N	0.003	0.014	0.012	0.051	0.919
Anterior cingulate cortex	ENSG00000273486.1	3	136839020	136839021	0.1539	rs6439672	-4.64	rs6439663	0.121549	-4.72	-4.5296	337	337	susie	0.13	1.4e-05	4.5091	6.51e-06	N	0.005	0.037	0.005	0.032	0.921
Anterior cingulate cortex	SNCA-AS1	4	89836407	89836408	0.174	rs356187	-4.64	rs2736995	0.02638	4.17	-4.23409	379	379	susie	0.065	0.0017	-4.50845	6.53e-06	N	0.107	0.075	0.033	0.022	0.763
Anterior cingulate cortex	NCK1-DT	3	136862053	136862054	0.118	rs6439672	-4.64	rs6439663	0.089357	-3.91	-4.5296	335	335	susie	0.092	0.00021	4.4689	7.86e-06	N	0.088	0.037	0.079	0.033	0.763
Anterior cingulate cortex	PCDHA7	5	140834247	140834248	0.1687	rs11954514	5.613	rs251379	0.03549	-4.63	4.2386	375	375	susie	0.038	0.013	-4.4612	8.15e-06	N	0.018	0.035	0.164	0.311	0.472
Anterior cingulate cortex	LINC01165	10	132522448	132522449	0.22	rs7914354	-4.58	rs12762160	0.17028	5	-4.45115	474	1	top1	0.17	3.9e-07	-4.45115	8.54e-06	N	0.072	0.046	0.005	0.003	0.874
Anterior cingulate cortex	CD164L2	1	27383379	27383380	0.1179	rs6685856	4.63	rs2231868	-0.007004	-3.42	-1.7496	230	230	susie	0.02	0.056	4.4365	9.14e-06	N	0.478	0.032	0.306	0.02	0.164
Anterior cingulate cortex	TTC9C	11	62728068	62728069	0.2073	rs496032	-4.92	rs7929194	0.16478	5.07	-4.4197	348	1	top1	0.16	6.2e-07	-4.4197	9.88e-06	N	0.055	0.044	0.085	0.068	0.748
Anterior cingulate cortex	SPATA33	16	89657845	89657846	0.3958	rs164749	5.63	rs12924572	0.144756	5.23	-3.0222	420	420	susie	0.17	6e-07	-4.396	1.1e-05	Y	0	0.001	0.002	0.017	0.98
Anterior cingulate cortex	ATP23	12	57941540	57941541	0.518	rs10783851	-4.98	rs10877041	0.563499	-8.73	-4.3601	407	1	top1	0.56	6.4e-26	4.3601	1.3e-05	N	0	0.056	0	0.203	0.741
Anterior cingulate cortex	PCDHA13	5	140882642	140882643	0.2359	rs11954514	5.734	rs251378	0.24084	6	4.2736	382	382	susie	0.26	2.1e-10	4.3548	1.33e-05	N	0	0.033	0.001	0.562	0.404
Anterior cingulate cortex	RPS26	12	56041852	56041853	0.7654	rs7312770	-4.64	rs10876864	0.654491	9.42	-4.3525	288	1	top1	0.65	1e-32	-4.3525	1.35e-05	N	0	0.072	0	0.009	0.92
Anterior cingulate cortex	TRAF3	14	102777475	102777476	0.212	rs3803286	5.41	rs1190223	0.01121	3.93	2.1614	339	5	lasso	0.041	0.01	4.3254	1.52e-05	Y	0.066	0.007	0.255	0.025	0.647
Cerebellar Hemisphere	INKA1	3	49803253	49803254	0.3467	rs2352974	9.17	rs2352974	0.366	7.79	9.1749	314	314	susie	0.38	7.1e-18	9.07203	1.17e-19	Y	0	0	0	0.036	0.964
Cerebellar Hemisphere	RNF123	3	49689501	49689502	0.2696	rs2352974	9.17	rs6785549	0.306	7.25	9.0605	313	313	susie	0.33	3.2e-15	9.06695	1.22e-19	Y	0	0	0	0.038	0.962
Cerebellar Hemisphere	RBM6	3	49940006	49940007	0.3451	rs2230590	9.22	rs6771546	0.362	7.93	-8.6228	314	314	susie	0.38	3.6e-18	-8.70102	3.29e-18	Y	0	0	0	0.129	0.871
Cerebellar Hemisphere	MST1R	3	49903843	49903844	0.3651	rs2230590	9.21	rs2280406	0.221	6.43	9.0517	313	73	enet	0.24	3.7e-11	8.31975	8.82e-17	Y	0	0	0	0.066	0.934
Cerebellar Hemisphere	GPX1	3	49358599	49358600	0.1779	rs2352974	9.17	rs17080528	0.0283	-4.79	-7.1523	277	277	susie	0.15	2.2e-07	7.53903	4.73e-14	Y	0	0	0.047	0.856	0.097
Cerebellar Hemisphere	KMT5A	12	123383772	123383773	0.0884	rs1060105	-7.87	rs6488868	0.034942	-3.65	-7.3185	333	333	susie	0.06	0.0011	7.18096	6.92e-13	Y	0	0	0.16	0.054	0.786
Cerebellar Hemisphere	ZNF512B	20	63969864	63969865	0.244	rs2297441	-5.85	rs6089953	-0.006417	2.95	-5.4515	375	375	susie	0.011	0.1	-6.79306	1.1e-11	Y	0.005	0	0.692	0.043	0.261
Cerebellar Hemisphere	ILRUN	6	34696858	34696859	0.2232	rs2814944	7.44	rs3800471	0.07029	4.64	4.3199	334	334	susie	0.11	9.6e-06	6.76522	1.33e-11	Y	0	0	0.017	0.034	0.949
Cerebellar Hemisphere	ENSG00000235423.8	12	123260969	123260970	0.1831	rs1060105	-7.87	rs940904	0.148673	-5.74	-6.0728	335	21	enet	0.2	3.7e-09	6.75368	1.44e-11	Y	0	0	0.007	0.25	0.743
Cerebellar Hemisphere	DPYSL5	2	26847746	26847747	0.1786	rs6716275	-6.73	rs509047	0.0926	-5.22	-6.258	379	379	susie	0.13	1.4e-06	6.5835	4.59e-11	Y	0	0	0.002	0.066	0.932
Cerebellar Hemisphere	PITPNM2	12	123150014	123150015	0.3434	rs1060105	-7.87	rs7135296	0.166996	-6.34	-6.302	315	315	susie	0.18	1.3e-08	6.53594	6.32e-11	Y	0	0	0	0.809	0.191
Cerebellar Hemisphere	ENSG00000269918.1	8	11106703	11106704	0.2104	rs7010246	-7.71	rs2409718	0.07863	4.73	6.21368	626	626	susie	0.084	0.00014	6.33054	2.44e-10	Y	0	0	0.224	0.545	0.23
Cerebellar Hemisphere	GMEB2	20	63627040	63627041	0.362	rs2297441	-5.74	rs311497	0.18741	6.4	-5.1926	427	427	susie	0.29	1.5e-13	-6.2096	5.31e-10	Y	0	0.001	0	0.166	0.833
Cerebellar Hemisphere	MFSD10	4	2934858	2934859	0.1302	rs2798285	6.08	rs1313772	0.041654	4.16	5.9469	370	1	top1	0.042	0.0059	5.94692	2.73e-09	Y	0	0	0.261	0.014	0.724
Cerebellar Hemisphere	CYP2D8P	22	42155000	42155001	0.2544	rs9607885	-5.29	rs742086	0.14965	6	-5.202	363	24	enet	0.16	8.3e-08	-5.7271	1.02e-08	Y	0	0.002	0	0.014	0.984
Cerebellar Hemisphere	GRK4	4	2963607	2963608	0.4863	rs2798285	6.02	rs2471325	0.366627	-8.09	-5.4662	377	377	susie	0.38	6.8e-18	5.69032	1.27e-08	Y	0	0	0	0.079	0.92
Cerebellar Hemisphere	SLC2A4RG	20	63739860	63739861	0.385	rs2427530	-5.73	rs2253823	0.170947	-5.38	-5.6851	438	1	top1	0.17	4.4e-08	5.68512	1.31e-08	Y	0	0	0.003	0.01	0.987
Cerebellar Hemisphere	ENSG00000270941.1	3	52734734	52734735	0.1296	rs6769789	5.83	rs1010554	0.0181	4.05	-4.4123	390	390	susie	0.037	0.0088	-5.62386	1.87e-08	Y	0	0	0.21	0.118	0.671
Cerebellar Hemisphere	NEK4	3	52770948	52770949	0.1557	rs6769789	5.83	rs1961958	0.0998	-4.35	5.5447	393	9	lasso	0.1	2.2e-05	-5.62172	1.89e-08	Y	0	0	0.052	0.093	0.854
Cerebellar Hemisphere	KAT8	16	31115753	31115754	0.3788	rs11864054	-5.91	rs2032915	0.318365	-7.56	-5.7168	244	244	susie	0.35	1.9e-16	5.6017	2.12e-08	Y	0	0	0	0.032	0.968
Cerebellar Hemisphere	STMN3	20	63657681	63657682	0.525	rs2297441	-5.73	rs3761124	0.136809	6.13	-5.4224	428	428	susie	0.25	2e-11	-5.58443	2.34e-08	Y	0	0	0	0.058	0.942
Cerebellar Hemisphere	ZNF420	19	37007856	37007857	0.12	rs523979	-5.63	rs1375476	0.038751	-4.26	-5.59603	294	294	susie	0.08	0.0002	5.56066	2.69e-08	Y	0	0	0.035	0.027	0.938
Cerebellar Hemisphere	PRPS1P2	9	125150652	125150653	0.1419	rs600310	-6.03	rs4837005	0.04684	-4.52	3.9364	306	27	enet	0.068	0.00055	-5.5553	2.77e-08	N	0	0	0.04	0.146	0.813
Cerebellar Hemisphere	ZNF585B	19	37217924	37217925	0.126	rs523979	-5.63	rs1375476	0.074063	-4.71	-5.59603	277	277	susie	0.11	1.7e-05	5.52712	3.26e-08	Y	0	0	0.005	0.028	0.967
Cerebellar Hemisphere	ZGPAT	20	63708034	63708035	0.31	rs2427530	-5.73	rs2427530	0.047322	-4.51	-5.7253	435	435	susie	0.063	0.00092	5.52414	3.31e-08	Y	0	0	0.015	0.015	0.97
Cerebellar Hemisphere	ZNF345	19	36850360	36850361	0.114	rs523979	-5.63	rs573294	0.076571	4.67	4.43316	283	283	susie	0.082	0.00016	5.43912	5.35e-08	Y	0	0	0.024	0.041	0.935
Cerebellar Hemisphere	ENSG00000275956.1	3	52732546	52732547	0.206	rs6769789	5.83	rs2083180	0.105	-4.57	4.8269	389	389	susie	0.11	1.5e-05	-5.36361	8.16e-08	Y	0	0	0.025	0.141	0.833
Cerebellar Hemisphere	TESK2	1	45491165	45491166	0.1849	rs10890333	-5.25	rs12759880	-0.00597	-3.54	1.95099	282	11	enet	0.032	0.014	-5.36048	8.3e-08	N	0.03	0.003	0.689	0.076	0.202
Cerebellar Hemisphere	ENSG00000255310.2	8	11109725	11109726	0.1935	rs7010246	-7.71	rs17724226	0.09632	-5.52	-4.58554	625	625	susie	0.14	7.3e-07	5.21405	1.85e-07	Y	0	0	0.014	0.62	0.365
Cerebellar Hemisphere	GNL3	3	52681155	52681156	0.3181	rs6769789	5.83	rs1108842	0.276	7.05	-4.9354	385	385	susie	0.3	8.7e-14	-5.21117	1.88e-07	Y	0	0	0	0.187	0.813
Cerebellar Hemisphere	VIRMA-DT	8	94553721	94553722	0.329	rs1055800	-5.21	rs1055800	0.19789	5.68	-5.20875	453	1	top1	0.2	3.2e-09	-5.20875	1.9e-07	Y	0	0.001	0	0.005	0.993
Cerebellar Hemisphere	NCLP1	9	136815535	136815536	0.3084	rs4880172	-5.02	rs2484661	-0.00367	3.55	-4.1882	413	7	lasso	0.027	0.022	-5.1686	2.36e-07	N	0.45	0.035	0.348	0.027	0.14
Cerebellar Hemisphere	RPL7AP16	1	45651825	45651826	0.1103	rs4484960	-5.35	rs10890333	0.055603	4.18	-5.25348	287	287	susie	0.083	0.00015	-5.12347	3e-07	N	0.001	0.002	0.028	0.055	0.913
Cerebellar Hemisphere	NDUFA6-DT	22	42090955	42090956	0.4579	rs9607885	-5.29	rs4453786	0.38905	8.24	-5.185	346	346	susie	0.46	1.6e-22	-5.0561	4.28e-07	Y	0	0.001	0	0.012	0.987
Cerebellar Hemisphere	NOP14	4	2963384	2963385	0.1695	rs2798285	6.02	rs2471347	0.011155	-4.25	-4.7824	378	30	enet	0.021	0.037	5.02404	5.06e-07	Y	0	0	0.167	0.089	0.744
Cerebellar Hemisphere	HARS2	5	140693490	140693491	0.0971	rs11954514	5.37	rs2569188	-0.00632	-3.8	4.6612	358	3	lasso	0.069	0.00054	-4.99612	5.85e-07	N	0.11	0.04	0.345	0.126	0.379
Cerebellar Hemisphere	BLTP3A	6	34792014	34792015	0.3117	rs2814944	7.44	rs2814992	0.35673	7.72	4.7981	352	34	enet	0.37	1.2e-17	4.96971	6.71e-07	Y	0	0	0	1	0
Cerebellar Hemisphere	DRD2	11	113475388	113475389	0.238	rs4245150	-5.39	rs7125588	0.040622	4.2	-5.00254	512	17	enet	0.087	0.0001	-4.96425	6.9e-07	N	0.018	0.006	0.225	0.071	0.679
Cerebellar Hemisphere	INCA1	17	4997609	4997610	0.1939	rs418305	5.38	rs238233	0.14941	5.09	4.14172	436	436	susie	0.15	2.1e-07	4.9555	7.21e-07	Y	0	0.001	0.001	0.004	0.993
Cerebellar Hemisphere	ENSG00000227370.1	22	42132602	42132603	0.5038	rs9607885	-5.29	rs4453786	0.39603	8.25	-5.185	355	355	susie	0.5	2.9e-25	-4.9516	7.36e-07	Y	0	0.001	0	0.012	0.986
Cerebellar Hemisphere	GMPPB	3	49723950	49723951	0.4986	rs2352974	9.17	rs6809879	0.495	8.89	4.9262	313	1	top1	0.5	5.3e-25	4.92625	8.38e-07	Y	0	0	0	1	0
Cerebellar Hemisphere	TMCO6	5	140639426	140639427	0.3856	rs246039	5	rs753280	0.241	7.14	-3.4716	342	31	enet	0.34	5.2e-16	-4.91359	8.94e-07	N	0	0.182	0	0.257	0.561
Cerebellar Hemisphere	SFMBT1	3	53046067	53046068	0.1834	rs6769789	5.83	rs9870898	0.0509	4.43	4.8453	361	1	top1	0.051	0.0026	4.84533	1.26e-06	Y	0.002	0	0.84	0.098	0.06
Cerebellar Hemisphere	GAPVD1	9	125261793	125261794	0.1926	rs10118570	-6.92	rs5015933	0.08463	5.05	3.996	316	316	susie	0.085	0.00013	4.8442	1.27e-06	N	0	0	0.109	0.79	0.101
Cerebellar Hemisphere	EEF1AKMT3	12	57771605	57771606	0.6534	rs10783851	-4.98	rs3825079	0.596675	9.73	-4.824	347	1	top1	0.6	1.4e-32	-4.82399	1.41e-06	N	0	0.009	0	0.031	0.961
Cerebellar Hemisphere	KCNK3	2	26692689	26692690	0.1331	rs6716275	-6.73	rs1897115	-0.002423	-3.14	-2.2733	366	366	susie	0.019	0.046	-4.7905	1.66e-06	Y	0	0	0.667	0.053	0.281
Cerebellar Hemisphere	NOP14-AS1	4	2934898	2934899	0.1987	rs2798285	6.08	rs2298969	0.000508	-4.55	-4.5621	371	24	enet	0.11	1.1e-05	4.76614	1.88e-06	Y	0	0	0.103	0.066	0.831
Cerebellar Hemisphere	CYP2D7	22	42144576	42144577	0.4296	rs9607885	-5.29	rs133368	0.19967	-6.94	2.216	357	26	enet	0.39	1.3e-18	-4.7533	2e-06	Y	0	0.01	0	0.094	0.896
Cerebellar Hemisphere	SCAI	9	125143495	125143496	0.0924	rs600310	-6.01	rs12375547	0.04196	-3.91	-4.7066	300	1	top1	0.042	0.0058	4.7066	2.52e-06	N	0.001	0	0.924	0.03	0.045
Cerebellar Hemisphere	CYP2D6	22	42130905	42130906	0.4266	rs9607885	-5.29	rs4453786	0.36041	7.84	-5.185	353	353	susie	0.4	2.7e-19	-4.6881	2.76e-06	Y	0	0.001	0	0.012	0.987
Cerebellar Hemisphere	VPS9D1	16	89720983	89720984	0.2457	rs164749	5.63	rs4493039	0.015621	3.98	-3.6663	403	30	enet	0.065	0.00077	-4.6666	3.06e-06	Y	0.019	0.003	0.588	0.086	0.305
Cerebellar Hemisphere	ENSG00000273486.1	3	136839020	136839021	0.2733	rs6439672	-4.64	rs9836807	0.308	-7.02	-4.6429	337	1	top1	0.31	2.7e-14	4.64287	3.44e-06	N	0	0.02	0	0.017	0.962
Cerebellar Hemisphere	MINK1	17	4833387	4833388	0.2025	rs418305	5.34	rs8072531	0.0631	5.24	4.20803	426	7	enet	0.098	3.9e-05	4.61419	3.95e-06	Y	0.002	0.013	0.007	0.046	0.932
Cerebellar Hemisphere	PPM1M	3	52245792	52245793	0.3292	rs33967311	5.65	rs3852064	0.227	-6.61	4.5676	325	325	susie	0.27	2.1e-12	-4.60767	4.07e-06	Y	0	0.003	0	0.539	0.458
Cerebellar Hemisphere	FABP7P1	1	243625055	243625056	0.1107	rs6688135	5.52	rs320332	-0.002004	3.49	4.86218	342	14	enet	0.0066	0.16	4.59013	4.43e-06	Y	0.007	0.001	0.302	0.043	0.647
Cerebellar Hemisphere	SRD5A3-AS1	4	55395841	55395842	0.1655	rs13132420	5.08	rs12500837	0.035987	4.11	4.587	394	1	top1	0.036	0.0099	4.58699	4.5e-06	N	0.115	0.006	0.67	0.035	0.174
Cerebellar Hemisphere	IQCK	16	19716455	19716456	0.3611	rs4782286	5.02	rs720176	0.009247	-3.51	2.9817	445	445	susie	0.028	0.02	-4.5697	4.88e-06	N	0.389	0.058	0.395	0.059	0.099
Cerebellar Hemisphere	TSPAN31	12	57739735	57739736	0.0825	rs10783851	-4.98	rs2069502	0.058598	-4.14	-4.5557	341	1	top1	0.059	0.0013	4.55571	5.22e-06	N	0.159	0.009	0.585	0.031	0.216
Cerebellar Hemisphere	MSRA	8	10054267	10054268	0.1232	rs13276086	6.14	rs13256234	-0.00317	-3.57	1.64771	623	623	susie	0.043	0.0051	-4.53635	5.72e-06	Y	0.001	0	0.38	0.092	0.528
Cerebellar Hemisphere	INPP5B	1	37947056	37947057	0.7667	rs11488569	5.2	rs502621	0.504933	8.93	-4.4896	457	15	enet	0.54	4.4e-28	-4.48582	7.26e-06	N	0	0.036	0	0.199	0.766
Cerebellar Hemisphere	DPY19L4	8	94719702	94719703	0.1913	rs1055800	-5.21	rs10956923	0.04361	4.39	4.3277	443	443	susie	0.084	0.00014	4.48486	7.3e-06	Y	0.02	0.028	0.1	0.135	0.717
Cerebellar Hemisphere	RRP12	10	97426075	97426076	0.2777	rs2297988	4.59	rs17112674	0.152463	5.15	4.47966	487	1	top1	0.15	2.6e-07	4.47966	7.48e-06	N	0.028	0.041	0.01	0.013	0.908
Cerebellar Hemisphere	ZNF276	16	89720399	89720400	0.4193	rs164749	5.63	rs7189734	0.171542	-5.64	-2.8254	403	33	enet	0.22	4.3e-10	4.4707	7.8e-06	Y	0	0.01	0.012	0.316	0.662
Cerebellar Hemisphere	CLEC18A	16	69950704	69950705	0.3924	rs6499270	-4.2	rs1808417	0.153295	-6.16	3.8106	209	13	enet	0.22	4e-10	-4.4564	8.33e-06	N	0.002	0.405	0	0.055	0.538
Cerebellum	INKA1	3	49803253	49803254	0.4734	rs2352974	9.17	rs2271960	0.45893	9.53	9.0723	327	327	susie	0.47	1.1e-27	9.07273	1.16e-19	Y	0	0	0	0.038	0.962
Cerebellum	MST1R	3	49903843	49903844	0.3371	rs2230590	9.25	rs11713193	0.305091	8.03	9.1462	338	338	susie	0.33	7.6e-18	8.77103	1.77e-18	Y	0	0	0	0.085	0.915
Cerebellum	RNF123	3	49689501	49689502	0.4062	rs2352974	9.17	rs6785549	0.312465	8.18	9.0579	316	64	enet	0.35	2.7e-19	8.67813	4.02e-18	Y	0	0	0	0.039	0.961
Cerebellum	RBM6	3	49940006	49940007	0.4219	rs2230590	9.26	rs6771546	0.542378	10.32	-8.6228	339	339	susie	0.56	9e-35	-8.41761	3.84e-17	Y	0	0	0	0.309	0.691
Cerebellum	OGFOD2	12	122974682	122974683	0.109	rs1060105	-7.87	rs28569885	0.005483	3.86	-6.798	320	320	susie	0.0072	0.13	-7.37794	1.61e-13	Y	0	0	0.246	0.087	0.667
Cerebellum	KMT5A	12	123383772	123383773	0.216	rs1060105	-7.87	rs28533432	0.222069	-7	-7.2734	347	347	susie	0.25	2.8e-13	7.27747	3.4e-13	Y	0	0	0	0.445	0.555
Cerebellum	PITPNM2	12	123150014	123150015	0.2403	rs1060105	-7.87	rs1051434	0.148327	-5.7	-6.6142	328	1	top1	0.15	2.9e-08	6.61416	3.74e-11	Y	0	0	0.041	0.935	0.023
Cerebellum	DPYSL5	2	26847746	26847747	0.1562	rs6716275	-6.73	rs4513249	0.082726	-5.48	-5.54489	379	379	susie	0.12	6.3e-07	6.5871	4.48e-11	Y	0	0	0.002	0.19	0.808
Cerebellum	BAK1	6	33580292	33580293	0.2587	rs3818528	5.23	rs210134	0.0966	5.46	4.3864	493	25	enet	0.12	1e-06	6.46307	1.03e-10	N	0.006	0.055	0.009	0.077	0.852
Cerebellum	PRPS1P2	9	125150652	125150653	0.164	rs600310	-6.03	rs687654	0.09481	5.6	-6.01387	313	15	enet	0.16	4.5e-09	-6.23895	4.41e-10	N	0	0	0	0.028	0.972
Cerebellum	MST1	3	49689497	49689498	0.3405	rs2352974	9.17	rs9858542	0.076183	5.18	-7.9257	316	38	enet	0.16	1.2e-08	-6.21905	5e-10	Y	0	0	0.026	0.971	0.003
Cerebellum	STMN3	20	63657681	63657682	0.2892	rs2297441	-5.73	rs6062302	0.227478	6.59	-5.4281	429	3	lasso	0.26	4.4e-14	-6.1263	9e-10	Y	0	0	0	0.055	0.944
Cerebellum	CCDC62	12	122774326	122774327	0.1029	rs1879380	-7.53	rs2154	0.076842	-5.1	-3.6162	306	5	enet	0.091	1.6e-05	6.12361	9.15e-10	Y	0	0	0.014	0.055	0.932
Cerebellum	ENSG00000235423.8	12	123260969	123260970	0.1334	rs1060105	-7.87	rs940904	0.083832	-4.78	-5.9271	348	1	top1	0.084	3.3e-05	5.92712	3.08e-09	Y	0	0	0.662	0.309	0.029
Cerebellum	SLC2A4RG	20	63739860	63739861	0.2799	rs2427530	-5.73	rs2253823	0.135536	-5.27	-5.68512	436	1	top1	0.14	1.2e-07	5.6851	1.31e-08	Y	0	0	0.003	0.01	0.986
Cerebellum	GRK4	4	2963607	2963608	0.4746	rs2798285	6.02	rs2960306	0.429	-9.22	-5.6905	378	378	susie	0.44	2.3e-25	5.67472	1.39e-08	Y	0	0	0	0.057	0.943
Cerebellum	SPATA33	16	89657845	89657846	0.1418	rs164749	5.63	rs164749	0.10117	-5.42	5.63324	428	1	top1	0.1	5.1e-06	-5.63324	1.77e-08	Y	0	0	0.001	0.003	0.996
Cerebellum	ENSG00000262766.1	16	31118077	31118078	0.0835	rs11864054	-5.9	rs1549293	0.083732	-4.6	-5.59283	244	1	top1	0.084	3.3e-05	5.59283	2.23e-08	Y	0.001	0	0.157	0.036	0.805
Cerebellum	ZNF585B	19	37217924	37217925	0.1841	rs523979	-5.63	rs1612652	0.105912	-5.46	-5.42834	277	277	susie	0.14	4.6e-08	5.5245	3.3e-08	Y	0	0	0	0.029	0.97
Cerebellum	MFSD10	4	2934858	2934859	0.1139	rs2798285	6.08	rs1024323	0.0986	-4.67	-5.4847	371	1	top1	0.099	6.8e-06	5.48469	4.14e-08	Y	0.001	0	0.352	0.111	0.536
Cerebellum	TESK2	1	45491165	45491166	0.1882	rs10890333	-5.25	rs3219492	0.0935	4.5	-3.51559	282	22	enet	0.1	3.8e-06	-5.42588	5.77e-08	N	0.022	0.008	0.496	0.173	0.301
Cerebellum	GNL3	3	52681155	52681156	0.3553	rs6769789	5.83	rs2590838	0.255173	8	-5.032	385	41	enet	0.3	3.8e-16	-5.40179	6.6e-08	Y	0	0.001	0	0.366	0.633
Cerebellum	GMEB2	20	63627040	63627041	0.5068	rs2297441	-5.74	rs432717	0.373711	8.4	-5.02468	428	11	enet	0.42	8e-24	-5.3579	8.42e-08	Y	0	0.002	0	0.197	0.801
Cerebellum	TSPAN31	12	57739735	57739736	0.1383	rs10783851	-4.98	rs10783850	0.106089	-5.33	-4.9686	341	17	enet	0.12	4.8e-07	5.2829	1.27e-07	N	0	0.008	0.001	0.028	0.962
Cerebellum	NEK4	3	52770948	52770949	0.1285	rs6769789	5.83	rs2083180	0.084382	-4.9	4.8269	393	393	susie	0.095	9.5e-06	-5.27044	1.36e-07	Y	0	0	0.017	0.238	0.745
Cerebellum	CYP2D7	22	42144576	42144577	0.4977	rs9607885	-5.29	rs17002947	0.24847	8.17	-5.2324	357	40	enet	0.5	2.3e-30	-5.248	1.54e-07	Y	0	0.004	0	0.034	0.962
Cerebellum	CCDC144CP	17	20321163	20321164	0.2413	rs203462	5.52	rs9899357	0.129699	5.5	5.22575	181	1	top1	0.13	2.3e-07	5.22575	1.73e-07	Y	0	0.001	0.004	0.039	0.956
Cerebellum	CYP2D8P	22	42155000	42155001	0.2602	rs9607885	-5.29	rs4453786	0.29343	7.78	-5.185	363	363	susie	0.3	1.9e-16	-5.1923	2.08e-07	Y	0	0.001	0	0.012	0.986
Cerebellum	RWDD2A	6	83193378	83193379	0.1225	rs12193281	6.73	rs6902437	0.0666	-4.53	5.1171	341	9	enet	0.085	3.1e-05	-5.19083	2.09e-07	Y	0	0	0.352	0.543	0.104
Cerebellum	KAT8	16	31115753	31115754	0.4226	rs4889603	-5.89	rs12597511	0.341716	-8.19	-5.60568	243	26	enet	0.37	1.5e-20	5.14183	2.72e-07	Y	0	0	0	0.031	0.969
Cerebellum	ENSG00000275956.1	3	52732546	52732547	0.2212	rs6769789	5.83	rs2083180	0.161732	-6.83	4.8269	389	389	susie	0.22	8.9e-12	-5.10112	3.38e-07	Y	0	0.001	0	0.318	0.682
Cerebellum	INCA1	17	4997609	4997610	0.1862	rs418305	5.38	rs418305	0.042524	4.26	5.38278	436	436	susie	0.051	0.0011	5.05004	4.42e-07	Y	0.004	0.002	0.018	0.008	0.968
Cerebellum	ENSG00000263531.1	17	30864939	30864940	0.0903	rs7209032	-5	rs7209032	0.074081	4.47	-4.99583	275	1	top1	0.074	9.3e-05	-4.99583	5.86e-07	N	0.027	0.004	0.008	0	0.961
Cerebellum	ENSG00000227370.1	22	42132602	42132603	0.4385	rs9607885	-5.29	rs5751221	0.3964	8.96	-5.156	355	355	susie	0.49	4e-29	-4.9772	6.45e-07	Y	0	0.002	0	0.014	0.985
Cerebellum	WBP2NL	22	41998724	41998725	0.2909	rs9607885	-5.29	rs739296	0.17232	-6.33	-4.1586	352	6	lasso	0.21	2.4e-11	4.9282	8.3e-07	Y	0	0.025	0	0.236	0.738
Cerebellum	NDUFA6-DT	22	42090955	42090956	0.4357	rs9607885	-5.29	rs5751221	0.39825	8.94	-5.156	346	346	susie	0.51	1.1e-30	-4.8944	9.86e-07	Y	0	0.002	0	0.014	0.985
Cerebellum	DHX8	17	43483864	43483865	0.1864	rs11657004	3.63	rs4239149	0.117581	-5.12	3.37923	327	57	enet	0.12	4e-07	-4.88059	1.06e-06	N	0.011	0.761	0	0.016	0.211
Cerebellum	CACNA1D	3	53328962	53328963	0.2494	rs6769789	5.83	rs13314396	0.030048	3.71	-1.5834	411	411	susie	0.061	0.00039	-4.85514	1.2e-06	Y	0.005	0	0.858	0.087	0.05
Cerebellum	C1QL1	17	44968070	44968071	0.2293	rs11012	3.76	rs9898793	0.020428	4.54	3.16151	347	347	susie	0.12	9.7e-07	4.84788	1.25e-06	N	0.413	0.468	0.005	0.005	0.109
Cerebellum	OPN3	1	241677375	241677376	0.2541	rs628720	-5	rs587640	0.00361	-3.06	-4.84377	568	1	top1	0.0036	0.2	4.84377	1.27e-06	N	0.481	0.013	0.368	0.01	0.129
Cerebellum	GMPPB	3	49723950	49723951	0.473	rs2352974	9.17	rs6809879	0.476622	9.95	4.9262	318	318	susie	0.52	1.5e-31	4.82645	1.39e-06	Y	0	0	0	1	0
Cerebellum	INPP5B	1	37947056	37947057	0.5928	rs11488569	5.2	rs489408	0.479	9.49	-4.4474	452	28	enet	0.52	2.2e-31	-4.80159	1.57e-06	N	0	0.036	0	0.199	0.766
Cerebellum	TMEM200B	1	29123934	29123935	0.2061	rs797397	4.99	rs2486200	0.00755	3.64	2.64812	385	23	enet	0.016	0.045	4.80163	1.57e-06	N	0.301	0.08	0.286	0.075	0.258
Cerebellum	CRTC1	19	18683676	18683677	0.3885	rs2023878	-4.87	rs12462498	0.137684	-5.28	-4.7971	381	1	top1	0.14	9.5e-08	4.7971	1.61e-06	N	0.003	0.01	0.001	0.002	0.984
Cerebellum	SFMBT1	3	53046067	53046068	0.1641	rs6769789	5.83	rs1004807	0.045342	-4.98	-2.6085	361	18	enet	0.088	2.1e-05	4.77741	1.78e-06	Y	0	0.001	0.017	0.306	0.677
Cerebellum	EEF1AKMT3	12	57771605	57771606	0.5453	rs10783851	-4.98	rs10877014	0.549624	10.44	-4.7126	347	347	susie	0.57	7.6e-36	-4.76148	1.92e-06	N	0	0.011	0	0.041	0.948
Cerebellum	VPS9D1	16	89720983	89720984	0.1727	rs164749	5.63	rs1110331	0.066621	-4.53	4.74133	404	1	top1	0.067	0.00021	-4.74133	2.12e-06	Y	0.019	0.004	0.586	0.113	0.278
Cerebellum	GLYCTK	3	52287088	52287089	0.2019	rs33967311	5.65	rs11717383	0.217185	6.6	-4.4494	336	336	susie	0.22	5.7e-12	-4.718	2.38e-06	Y	0	0.003	0	0.689	0.307
Cerebellum	MPHOSPH9	12	123244013	123244014	0.0991	rs1060105	-7.87	rs7974138	-0.004423	3.84	-2.5117	350	350	susie	0.0039	0.19	-4.70379	2.55e-06	Y	0	0	0.468	0.101	0.431
Cerebellum	PIP4K2C	12	57591173	57591174	0.0866	rs10783851	-4.98	rs2306390	-0.00235	-3.4	-2.4758	339	339	susie	0.013	0.063	4.65436	3.25e-06	N	0.122	0.011	0.444	0.038	0.386
Cerebellum	PPM1M	3	52245792	52245793	0.4244	rs33967311	5.65	rs7618915	0.315708	-7.79	4.5444	325	3	lasso	0.32	2.1e-17	-4.64849	3.34e-06	Y	0	0.005	0	0.851	0.144
Cerebellum	FUBP1	1	77979109	77979110	0.254	rs6698295	5.44	rs17391694	0.134	-5.18	4.61275	332	1	top1	0.13	1.5e-07	-4.61275	3.97e-06	Y	0.008	0.019	0.062	0.137	0.774
Cerebellum	PDCD11	10	103396647	103396648	0.3551	rs4918003	-5.74	rs11191642	0.197365	-6.15	-5.23846	353	12	lasso	0.25	2.2e-13	4.6117	3.99e-06	N	0	0.001	0	0.087	0.912
Cerebellum	ENSG00000273486.1	3	136839020	136839021	0.2171	rs6439672	-4.64	rs3772388	0.18435	-6.07	-4.5656	337	1	top1	0.18	4.7e-10	4.56563	4.98e-06	N	0	0.029	0	0.025	0.946
Cerebellum	SNRPC	6	34757405	34757406	0.1557	rs2814944	7.44	rs188190	0.0915	-5.21	4.649	353	353	susie	0.11	2.3e-06	-4.55685	5.19e-06	Y	0	0	0.015	0.983	0.002
Cerebellum	TMCO6	5	140639426	140639427	0.304	rs246039	5.003	rs753280	0.293	7.47	-3.47163	343	24	enet	0.33	4.1e-18	-4.5435	5.53e-06	N	0	0.256	0	0.355	0.388
Cerebellum	PCDHA2	5	140794851	140794852	0.233	rs11954514	5.481	rs12659129	0.21	-7.21	-3.78274	364	86	enet	0.25	1.9e-13	4.539	5.65e-06	N	0	0.093	0	0.466	0.441
Cerebellum	ENSG00000267353.1	19	36775384	36775385	0.1222	rs523979	-5.63	rs1533736	0.077043	-4.75	4.18059	276	276	susie	0.096	8.9e-06	-4.5348	5.77e-06	Y	0.001	0.004	0.083	0.34	0.573
Cerebellum	BLTP3A	6	34792014	34792015	0.2249	rs2814944	7.44	rs11755393	0.216	6.61	4.5302	355	1	top1	0.22	1.1e-11	4.53022	5.89e-06	Y	0	0	0	0.999	0
Cerebellum	CD164L2	1	27383379	27383380	0.2178	rs6685856	4.63	rs2474287	0.251	7.28	4.40998	230	230	susie	0.27	1.2e-14	4.51481	6.34e-06	N	0	0.045	0	0.028	0.928
Cortex	RNF123	3	49689501	49689502	0.1812	rs2352974	9.17	rs2271960	0.15065	6.11	9.07225	313	313	susie	0.16	7e-09	9.3528	8.53e-21	Y	0	0	0	0.048	0.952
Cortex	MST1R	3	49903843	49903844	0.1298	rs2230590	9.21	rs2681780	0.08763	5.13	9.20194	314	1	top1	0.088	2.8e-05	9.2019	3.52e-20	Y	0	0	0.008	0.012	0.98
Cortex	RBM6	3	49940006	49940007	0.3598	rs2230590	9.22	rs6771546	0.45443	9.46	-8.6228	315	315	susie	0.48	7.9e-28	-8.6163	6.92e-18	Y	0	0	0	0.371	0.629
Cortex	ILRUN	6	34696858	34696859	0.404	rs2814944	7.44	rs9462007	0.246	7.34	7.20411	334	18	lasso	0.34	2.3e-18	7.05435	1.73e-12	Y	0	0	0	0.038	0.962
Cortex	ENSG00000230286.1	2	27009806	27009807	0.1205	rs6716275	-6.73	rs486582	0.0224	-4.25	-5.8365	347	4	lasso	0.023	0.023	6.82388	8.86e-12	Y	0	0	0.184	0.131	0.685
Cortex	ENSG00000235423.8	12	123260969	123260970	0.1207	rs1060105	-7.87	rs7132277	0.033838	-3.75	-6.57617	338	1	top1	0.034	0.0073	6.57617	4.83e-11	Y	0	0	0.933	0.026	0.041
Cortex	KCNK3	2	26692689	26692690	0.129	rs6716275	-6.73	rs562311	0.0732	4.55	-5.2578	365	365	susie	0.082	5.1e-05	-6.53889	6.2e-11	Y	0	0	0.19	0.277	0.533
Cortex	STMN3	20	63657681	63657682	0.2246	rs2297441	-5.73	rs6062302	0.1219	5.67	-5.4281	429	4	lasso	0.13	2.4e-07	-6.1171	9.53e-10	Y	0	0	0	0.04	0.959
Cortex	PPP6C	9	125189938	125189939	0.0823	rs600310	-6.02	rs687654	0.052802	-3.95	-6.0139	321	1	top1	0.053	0.001	6.0139	1.81e-09	N	0	0	0.318	0.011	0.671
Cortex	DPYSL5	2	26847746	26847747	0.2716	rs6716275	-6.73	rs4513249	0.297	-7.63	-5.5449	379	379	susie	0.3	6e-16	6.01104	1.84e-09	Y	0	0	0	0.628	0.372
Cortex	PCDHA7	5	140834247	140834248	0.1637	rs11954514	5.59	rs1042184	0.12064	-5.6	5.09554	377	21	enet	0.21	4.9e-11	-5.9114	3.39e-09	N	0	0.004	0.001	0.031	0.963
Cortex	SEMA3F	3	50155044	50155045	0.0596	rs2681780	9.24	rs11711407	0.03753	-4.02	7.61662	328	15	enet	0.063	0.00037	-5.8906	3.85e-09	Y	0	0	0.59	0.207	0.203
Cortex	SCAI	9	125143495	125143496	0.0906	rs600310	-6.01	rs360210	0.053691	-4.4	-5.8534	305	305	susie	0.058	0.00057	5.6687	1.44e-08	N	0	0	0.022	0.047	0.93
Cortex	BLTP3A	6	34792014	34792015	0.2503	rs2814944	7.44	rs2814981	0.182	6.65	4.70543	352	3	lasso	0.23	6.9e-12	5.61876	1.92e-08	Y	0	0	0	0.981	0.019
Cortex	SPCS1	3	52704954	52704955	0.109	rs6769789	5.83	rs3617	0.05718	4.37	5.52489	382	1	top1	0.057	0.00065	5.5249	3.3e-08	Y	0.001	0	0.517	0.058	0.424
Cortex	NEK4	3	52770948	52770949	0.0993	rs6769789	5.83	rs1014969	0.00174	-3.99	5.21472	393	17	enet	0.038	0.0048	-5.4946	3.92e-08	Y	0	0	0.118	0.138	0.743
Cortex	ENSG00000274191.1	12	122634129	122634130	0.1114	rs1260294	-7.09	rs10847242	0.066691	4.41	-5.45348	298	1	top1	0.067	0.00024	-5.45348	4.94e-08	Y	0	0	0.856	0.105	0.039
Cortex	ARFRP1	20	63708024	63708025	0.2827	rs2427530	-5.73	rs6011040	0.13117	-5.58	-5.3219	435	435	susie	0.15	5e-08	5.4519	4.98e-08	Y	0	0	0.001	0.043	0.955
Cortex	PPP2R5CP	3	52373651	52373652	0.0573	rs6769789	5.83	rs3755799	0.02384	3.78	5.16435	362	362	susie	0.025	0.019	5.4508	5.01e-08	Y	0.001	0	0.25	0.116	0.633
Cortex	ENSG00000227370.1	22	42132602	42132603	0.318	rs9607885	-5.29	rs4453786	0.16037	6.7	-5.185	355	29	enet	0.22	2.2e-11	-5.3016	1.15e-07	Y	0	0.002	0	0.015	0.983
Cortex	PRPS1P2	9	125150652	125150653	0.0786	rs600310	-6.03	rs12009	0.003915	3.64	-4.28	311	311	susie	0.036	0.0057	-5.2555	1.48e-07	N	0	0	0.263	0.058	0.678
Cortex	ENSG00000275956.1	3	52732546	52732547	0.0644	rs6769789	5.83	rs1866268	0.04724	-4.34	5.07062	389	389	susie	0.073	0.00012	-5.1819	2.2e-07	Y	0	0.001	0.109	0.285	0.606
Cortex	ENSG00000276334.1	2	32521926	32521927	0.1454	rs4952262	-5.73	rs176413	0.019	4.27	-5.0426	375	13	enet	0.12	1.3e-06	-5.14228	2.71e-07	Y	0.001	0.001	0.201	0.115	0.683
Cortex	GLYCTK	3	52287088	52287089	0.1138	rs33967311	5.65	rs524986	0.05828	4.37	-4.65628	336	336	susie	0.074	0.00011	-5.1036	3.33e-07	Y	0.001	0.001	0.292	0.26	0.446
Cortex	L3MBTL3	6	130013698	130013699	0.3276	rs4897361	5.8	rs7451021	0.141	5.84	4.94858	562	562	susie	0.16	1.9e-08	5.09739	3.44e-07	Y	0	0.003	0.002	0.203	0.792
Cortex	RPL7AP16	1	45651825	45651826	0.0635	rs4484960	-5.35	rs4660883	0.0306	3.71	-5.14032	287	287	susie	0.031	0.01	-5.00539	5.57e-07	N	0.006	0.003	0.154	0.075	0.761
Cortex	GMPPB	3	49723950	49723951	0.3625	rs2352974	9.17	rs6809879	0.39739	8.61	4.92625	313	1	top1	0.4	7e-22	4.9262	8.38e-07	Y	0	0	0	1	0
Cortex	TTC9C	11	62728068	62728069	0.1772	rs496032	-4.92	rs11231193	0.080704	4.73	-4.39956	346	346	susie	0.091	2e-05	-4.84336	1.28e-06	N	0.002	0.008	0.004	0.012	0.973
Cortex	BSN	3	49554488	49554489	0.1395	rs2280406	9.21	rs17080528	0.04703	-4.38	-7.15232	303	54	enet	0.08	6.3e-05	4.8224	1.42e-06	Y	0	0	0.275	0.657	0.068
Cortex	GAPVD1	9	125261793	125261794	0.1081	rs10118570	-6.92	rs662637	0.004161	4.26	4.4454	316	316	susie	0.051	0.0012	4.7992	1.59e-06	N	0	0	0.275	0.699	0.027
Cortex	ENSG00000270039.1	12	57803837	57803838	0.1284	rs10783851	-4.98	rs10877016	0.069617	-4.69	-4.70422	346	346	susie	0.085	3.8e-05	4.77485	1.8e-06	N	0.003	0.012	0.009	0.043	0.932
Cortex	EEF1AKMT3	12	57771605	57771606	0.4149	rs10783851	-4.98	rs10877016	0.382031	8.62	-4.70422	344	344	susie	0.39	1.2e-21	-4.74268	2.11e-06	N	0	0.012	0	0.043	0.944
Cortex	GPX1	3	49358599	49358600	0.1958	rs2352974	9.17	rs11710434	0.18579	6.57	3.75641	277	277	susie	0.22	1.9e-11	4.7399	2.14e-06	Y	0	0	0	1	0
Cortex	NLRC4	2	32265853	32265854	0.1629	rs2710634	5.68	rs223647	0.141	5.76	-4.6637	310	310	susie	0.15	2.8e-08	-4.68601	2.79e-06	Y	0	0.005	0.006	0.577	0.412
Cortex	ZNF512B	20	63969864	63969865	0.148	rs2297441	-5.85	rs817318	0.032	4.1	-1.3863	373	4	lasso	0.068	0.00022	-4.6765	2.92e-06	Y	0.003	0.001	0.385	0.082	0.53
Cortex	ITIH4	3	52830738	52830739	0.5477	rs6769789	5.83	rs2276817	0.36723	8.25	5.71744	387	10	lasso	0.43	7.1e-24	4.6706	3e-06	Y	0	0	0	0.08	0.92
Cortex	GNL3	3	52681155	52681156	0.0993	rs6769789	5.83	rs6765687	0.10628	4.93	-3.33148	385	8	enet	0.11	3.9e-06	-4.6123	3.98e-06	Y	0	0	0.047	0.186	0.767
Cortex	LINC01165	10	132522448	132522449	0.2596	rs7914354	-4.6	rs7914354	0.20926	6.91	-4.59792	481	1	top1	0.21	4.5e-11	-4.59792	4.27e-06	N	0	0.025	0	0.001	0.974
Cortex	SMDT1	22	42079690	42079691	0.253	rs9607885	-5.29	rs5751221	0.10065	6.21	-5.156	339	339	susie	0.29	1.6e-15	-4.5862	4.51e-06	Y	0	0.005	0	0.045	0.95
Cortex	SNRPC	6	34757405	34757406	0.3489	rs2814944	7.44	rs2814981	0.259	-7.48	4.65605	350	350	susie	0.27	2.2e-14	-4.58014	4.65e-06	Y	0	0	0	1	0
Cortex	ATP23	12	57941540	57941541	0.4413	rs10783851	-4.98	rs10877041	0.360282	-8.51	-4.36007	406	5	lasso	0.39	1.6e-21	4.57233	4.82e-06	N	0	0.065	0	0.236	0.699
Cortex	TRAF3	14	102777475	102777476	0.2006	rs3803286	5.41	rs7145882	0.11097	5.94	5.0259	339	15	enet	0.17	3.3e-09	4.56184	5.07e-06	Y	0	0.004	0	0.015	0.981
Cortex	PCDHA10	5	140855882	140855883	0.1389	rs11954514	5.75	rs251370	0.10106	5.81	-4.34946	379	379	susie	0.13	4.7e-07	-4.5459	5.47e-06	N	0	0.038	0.001	0.639	0.322
Cortex	ENSG00000255310.2	8	11109725	11109726	0.3447	rs7010246	-7.72	rs7832722	0.11161	-5.74	-4.6517	630	20	enet	0.13	2.7e-07	4.5344	5.78e-06	Y	0	0	0.01	0.971	0.018
Cortex	ENSG00000273486.1	3	136839020	136839021	0.2025	rs6439672	-4.64	rs6439663	0.14599	-5.39	-4.52962	337	1	top1	0.15	5.6e-08	4.5296	5.91e-06	N	0.006	0.033	0.006	0.029	0.926
Cortex	RPS26	12	56041852	56041853	0.7736	rs7312770	-4.64	rs11171739	0.639572	11.04	-4.31893	289	18	enet	0.67	6.2e-46	-4.49495	6.96e-06	N	0	0.081	0	0.01	0.909
Cortex	SPDEF	6	34556332	34556333	0.1487	rs2814944	7.44	rs6912327	0.022	-3.72	0.28974	344	6	lasso	0.046	0.0021	4.48216	7.39e-06	Y	0	0	0.258	0.034	0.708
Dorsolateral PFC (eQTL)	RNF123	3	49726949	49758962	0.1354	rs2352974	9.17	rs2352974	0.100085	6.92	9.1749	324	324	blup	0.12	4.7e-14	9.91723	3.5e-23	Y	0	0	0	0.034	0.966
Dorsolateral PFC (eQTL)	RBM6	3	49977476	50137484	0.1605	rs2230590	9.23	rs9311446	0.189099	9.52	-8.5827	349	9	lasso	0.19	1.2e-22	-8.70411	3.2e-18	Y	0	0	0	0.144	0.856
Dorsolateral PFC (eQTL)	SETD8	12	123868703	123893900	0.037	rs1060105	-7.87	rs28533432	0.013818	-4.62	-7.27	352	352	blup	0.018	0.0028	6.8095	9.79e-12	Y	0	0	0.01	0.056	0.934
Dorsolateral PFC (eQTL)	MAPRE3	2	27193524	27250087	0.0658	rs6716275	-6.73	rs10203050	0.087406	6.91	-6.596	382	17	enet	0.09	4.9e-11	-6.66089	2.72e-11	Y	0	0	0	0.03	0.97
Dorsolateral PFC (eQTL)	C6orf106	6	34555065	34664625	0.2934	rs2814944	7.44	rs2814985	0.209408	9.93	6.77436	382	382	bslmm	0.23	6.9e-28	6.39	1.66e-10	Y	0	0	0	0.15	0.85
Dorsolateral PFC (eQTL)	RILPL1	12	123955908	124018265	0.0327	rs1060105	-7.87	rs1727302	0.000811	3.76	-7.03	379	379	blup	0.02	0.0015	-6.2905	3.17e-10	Y	0	0	0.141	0.055	0.804
Dorsolateral PFC (eQTL)	SNAP91	6	84262604	84419127	0.0925	rs12193281	6.73	rs12193281	0.052174	6.12	6.72999	353	3	lasso	0.076	1.6e-09	6.17	6.8e-10	Y	0	0	0	0.004	0.996
Dorsolateral PFC (eQTL)	PACSIN1	6	34433837	34503000	0.0712	rs2814944	7.44	rs2814943	0.012712	4.05	6.86037	367	6	lasso	0.021	0.0011	6.06	1.39e-09	Y	0	0	0.107	0.054	0.839
Dorsolateral PFC (eQTL)	PPP6C	9	127908851	127952218	0.0299	rs687654	-6.01	rs687654	0.012337	-3.55	-6.01387	315	1	top1	0.012	0.01	6.01387	1.81e-09	Y	0.001	0	0.538	0.01	0.452
Dorsolateral PFC (eQTL)	MST1R	3	49924435	49941306	0.0274	rs2230590	9.21	rs2526388	0.047143	4.75	5.9801	312	1	top1	0.047	1.9e-06	5.98008	2.23e-09	Y	0	0	0.527	0.457	0.016
Dorsolateral PFC (eQTL)	PRR16	5	119800018	120022964	0.0642	rs7710640	8.13	rs10519647	0.0569	5.53	5.66232	479	1	top1	0.057	1.7e-07	5.66232	1.49e-08	Y	0	0	0.028	0.971	0.001
Dorsolateral PFC (eQTL)	ZNF646	16	31085742	31094833	0.0413	rs11640961	-5.9	rs749671	0.0556	-5.13	-5.5433	243	1	top1	0.056	2.4e-07	5.5433	2.97e-08	Y	0	0	0.012	0.055	0.933
Dorsolateral PFC (eQTL)	VKORC1	16	31102174	31106276	0.029	rs11640961	-5.9	rs4889490	0.04141	4.46	-5.5031	242	1	top1	0.041	7.7e-06	-5.5031	3.73e-08	Y	0.001	0	0.208	0.055	0.736
Dorsolateral PFC (eQTL)	KNTC1	12	123011808	123110947	0.0699	rs1260294	-7.09	rs3803004	0.061801	-5.81	5.48	311	1	top1	0.062	5.1e-08	-5.482	4.2e-08	Y	0	0	0.007	0.977	0.016
Dorsolateral PFC (eQTL)	NEK4	3	52744795	52804965	0.0693	rs6769789	5.83	rs2083180	0.107689	-7.72	4.8269	423	69	enet	0.11	1e-13	-5.47027	4.49e-08	Y	0	0	0	0.17	0.829
Dorsolateral PFC (eQTL)	KAT8	16	31128984	31142714	0.0641	rs11864054	-5.91	rs749767	0.0747	-6.05	-5.4692	248	1	top1	0.075	2.1e-09	5.4692	4.52e-08	Y	0	0	0	0.094	0.906
Dorsolateral PFC (eQTL)	ARFRP1	20	62329994	62339365	0.0657	rs2297441	-5.73	rs6011040	0.069765	-6.34	-5.3219	439	1	top1	0.07	7.1e-09	5.3219	1.03e-07	Y	0	0.001	0	0.077	0.922
Dorsolateral PFC (eQTL)	USMG5	10	105148808	105156270	0.0275	rs4918003	-5.74	rs2271751	0.0085	-4	-5.26306	352	1	top1	0.0085	0.028	5.26306	1.42e-07	Y	0.007	0	0.643	0.034	0.316
Dorsolateral PFC (eQTL)	INA	10	105036919	105050108	0.2066	rs4918003	-5.74	rs4293062	0.306	11.79	-5.23039	363	1	top1	0.31	8.8e-38	-5.23039	1.69e-07	Y	0	0.001	0	0.103	0.896
Dorsolateral PFC (eQTL)	DPYSL5	2	27070968	27173219	0.2398	rs6716275	-6.73	rs12991828	0.23351	-10.63	-5.10433	409	41	enet	0.25	1.4e-30	5.17817	2.24e-07	Y	0	0	0	0.994	0.006
Dorsolateral PFC (eQTL)	NCK1	3	136581049	136667968	0.0474	rs6439672	-4.64	rs3772388	0.001898	-4.2	-4.5656	357	357	blup	0.012	0.012	5.14784	2.64e-07	N	0.013	0.036	0.012	0.031	0.909
Dorsolateral PFC (eQTL)	ITIH4	3	52847005	52864717	0.2236	rs6769789	5.83	rs13083728	0.206858	9.82	5.6245	398	8	lasso	0.21	7e-25	5.12148	3.03e-07	Y	0	0	0	0.061	0.939
Dorsolateral PFC (eQTL)	CPNE7	16	89642175	89663654	0.0922	rs164749	5.63	rs459920	0.01616	-5.5	5.4197	452	452	bslmm	0.039	1.4e-05	-5.1005	3.39e-07	Y	0	0	0	0.011	0.988
Dorsolateral PFC (eQTL)	GLT8D1	3	52728503	52740048	0.0654	rs6769789	5.83	rs13079063	0.098217	7.04	5.0882	390	1	top1	0.098	5.6e-12	5.08818	3.62e-07	Y	0	0.001	0	0.563	0.436
Dorsolateral PFC (eQTL)	LSAMP	3	115521209	116164385	0.1074	rs4855961	4.81	rs2918216	0.013973	4.09	-0.0957	756	756	bslmm	0.022	0.00099	5.07478	3.88e-07	N	0.614	0.127	0.17	0.035	0.053
Dorsolateral PFC (eQTL)	KIAA1429	8	95500004	95565746	0.0996	rs1055800	-5.21	rs1992370	0.096932	-6.78	-5.0585	489	1	top1	0.097	7.8e-12	5.0585	4.23e-07	Y	0	0.003	0	0.012	0.985
Dorsolateral PFC (eQTL)	TMEM110	3	52870771	52931597	0.0739	rs6769789	5.83	rs9876403	0.071347	5.93	4.9924	400	1	top1	0.071	4.8e-09	4.99243	5.96e-07	Y	0	0.001	0.003	0.675	0.322
Dorsolateral PFC (eQTL)	MST1	3	49721379	49726196	0.1583	rs2352974	9.17	rs4855852	0.050852	5.81	-3.429	314	314	blup	0.072	4e-09	-4.93694	7.94e-07	Y	0	0	0.001	0.999	0
Dorsolateral PFC (eQTL)	ZNF585A	19	37641000	37663615	0.0846	rs523979	-5.63	rs1879497	0.095188	-7.13	4.5762	280	3	lasso	0.11	2.6e-13	-4.8114	1.5e-06	Y	0	0.009	0	0.763	0.228
Dorsolateral PFC (eQTL)	STMN3	20	62271057	62284963	0.0731	rs2297441	-5.75	rs2297441	0.018958	4.92	-5.753	433	4	lasso	0.046	2.8e-06	-4.7805	1.75e-06	Y	0	0	0.001	0.022	0.977
Dorsolateral PFC (eQTL)	UHRF1BP1	6	34759793	34853118	0.1709	rs2814944	7.44	rs2477508	0.230923	10.57	4.73089	389	1	top1	0.23	1e-27	4.73	2.24e-06	Y	0	0	0	1	0
Dorsolateral PFC (eQTL)	GXYLT1	12	42475647	42538673	0.0767	rs1064469	4.88	rs2215454	0.058685	6.29	4.73	456	1	top1	0.059	1.1e-07	4.7295	2.25e-06	N	0	0.014	0	0.01	0.976
Dorsolateral PFC (eQTL)	SFMBT1	3	52937582	53080089	0.1305	rs6769789	5.83	rs2581801	0.099446	7.39	4.8669	425	23	enet	0.12	4.4e-14	4.71868	2.37e-06	Y	0	0.001	0	0.51	0.489
Dorsolateral PFC (eQTL)	GRK4	4	2965342	3042474	0.1133	rs2798285	6.01	rs2488815	0.047094	5.27	-5.79498	427	427	bslmm	0.065	2.3e-08	-4.71451	2.42e-06	Y	0	0	0	0.031	0.968
Dorsolateral PFC (eQTL)	SNRPC	6	34724870	34741634	0.102	rs2814944	7.44	rs2744943	0.156114	-8.52	4.70729	357	1	top1	0.16	1.5e-18	-4.71	2.51e-06	Y	0	0	0	1	0
Dorsolateral PFC (eQTL)	TMEM165	4	56262079	56292342	0.2233	rs13132420	5.09	rs4865007	0.196056	-10.17	5.04687	412	47	enet	0.26	1.7e-31	-4.70745	2.51e-06	N	0	0.003	0	0.019	0.977
Dorsolateral PFC (eQTL)	TSFM	12	58176527	58196639	0.2876	rs10783851	-4.98	rs10877012	0.444793	-14.25	-4.68	353	1	top1	0.44	1.1e-59	4.6842	2.81e-06	N	0	0.016	0	0.058	0.926
Dorsolateral PFC (eQTL)	NT5C2	10	104847773	104953063	0.0669	rs4918003	-5.74	rs1891292	0.0364	5.06	-5.71476	393	5	lasso	0.037	2.2e-05	-4.68113	2.85e-06	Y	0	0	0	0.011	0.989
Dorsolateral PFC (eQTL)	WWP2	16	69796186	69975644	0.0999	rs6499270	-4.2	rs3748388	0.035	-5.36	-4.0947	274	274	bslmm	0.062	4.4e-08	4.6375	3.53e-06	N	0.003	0.239	0	0.032	0.725
Dorsolateral PFC (eQTL)	METTL21B	12	58166382	58176324	0.2667	rs10783851	-4.98	rs703842	0.354287	12.83	-4.67	347	3	lasso	0.36	2.9e-46	-4.6291	3.67e-06	N	0	0.011	0	0.04	0.949
Dorsolateral PFC (eQTL)	GPX1	3	49394608	49395791	0.1199	rs2352974	9.17	rs4955430	0.189868	9.55	3.6415	275	275	blup	0.19	1.3e-22	4.60211	4.18e-06	Y	0	0	0	1	0
Dorsolateral PFC (eQTL)	SF3A3	1	38422651	38455761	0.0472	rs11488569	5.2	rs4072980	0.03392	-5.18	3.55499	474	3	lasso	0.046	2.8e-06	-4.50105	6.76e-06	N	0	0.014	0.002	0.078	0.905
Dorsolateral PFC (eQTL)	RPS26	12	56435685	56438007	0.4848	rs7312770	-4.64	rs10876864	0.624998	16.82	-4.35	291	5	lasso	0.63	5.9e-99	-4.4274	9.54e-06	N	0	0.072	0	0.009	0.919
Dorsolateral PFC (sQTL)	MON1A	3	49946301	49967445	0.016	rs2230590	9.21	rs2777888	0.00465	3.41	9.1865	313	313	blup	0.015	0.0059	10.2284	1.48e-24	Y	0	0	0.206	0.061	0.733
Dorsolateral PFC (sQTL)	RBM6	3	49977476	50137484	0.0552	rs2230590	9.23	rs6775384	0.0344	-4.49	9.0765	312	1	top1	0.034	5.1e-05	-9.07651	1.12e-19	Y	0	0	0.128	0.037	0.835
Dorsolateral PFC (sQTL)	SBNO1	12	123773655	123834988	0.1366	rs1060105	-7.87	rs2695478	0.189	-10.14	-7.06328	330	20	enet	0.21	1e-24	7.80509	5.95e-15	Y	0	0	0	0.018	0.982
Dorsolateral PFC (sQTL)	C12orf65	12	123717843	123742506	0.0297	rs1060105	-7.87	rs7304782	0.0206	4.74	-7.04671	345	1	top1	0.021	0.0014	-7.04671	1.83e-12	Y	0	0	0.45	0.374	0.176
Dorsolateral PFC (sQTL)	MPHOSPH9	12	123640945	123717658	0.2186	rs1060105	-7.87	rs1727293	0.327	-12.13	-6.62808	343	27	enet	0.34	1.5e-42	6.96225	3.35e-12	Y	0	0	0	0.984	0.016
Dorsolateral PFC (sQTL)	MPHOSPH9	12	123640945	123717658	0.0235	rs1060105	-7.87	rs1727293	0.025	4.38	-6.62808	343	1	top1	0.025	0.00049	-6.62808	3.4e-11	Y	0	0	0.813	0.159	0.028
Dorsolateral PFC (sQTL)	ARL6IP4	12	123464879	123467460	0.4016	rs1060105	-7.87	rs1727307	0.642	-16.86	-6.4841	312	1	top1	0.64	1.6e-100	6.4841	8.93e-11	Y	0	0	0	0.99	0.01
Dorsolateral PFC (sQTL)	MPHOSPH9	12	123640945	123717658	0.2683	rs1060105	-7.87	rs1051434	0.393	-13.34	-6.61416	345	20	enet	0.39	3.7e-50	6.45592	1.08e-10	Y	0	0	0	0.981	0.019
Dorsolateral PFC (sQTL)	ARL6IP4	12	123464879	123467460	0.232	rs1060105	-7.87	rs1790106	0.392	-13.22	-6.3536	312	1	top1	0.39	9.1e-50	6.3536	2.1e-10	Y	0	0	0	0.996	0.004
Dorsolateral PFC (sQTL)	ARL6IP4	12	123464879	123467460	0.2331	rs1060105	-7.87	rs1790094	0.315	11.93	-6.34088	312	1	top1	0.31	2.7e-38	-6.34088	2.28e-10	Y	0	0	0	0.996	0.004
Dorsolateral PFC (sQTL)	PBRM1	3	52579367	52719866	0.1355	rs4481150	-5.85	rs2577831	0.139	8.76	-5.6032	378	33	enet	0.16	4e-19	-6.24517	4.23e-10	Y	0	0	0	0.115	0.885
Dorsolateral PFC (sQTL)	RNF123	3	49726949	49758962	0.3531	rs2352974	9.17	rs11130216	0.285	-11.47	5.6681	309	309	bslmm	0.29	2.4e-35	-6.22907	4.69e-10	Y	0	0	0	1	0
Dorsolateral PFC (sQTL)	GRIA1	5	152870083	153193429	0.1246	rs7720354	-6.18	rs7720354	0.129278	7.71	-6.18438	503	1	top1	0.13	3.5e-15	-6.18438	6.23e-10	Y	0	0	0	0.013	0.987
Dorsolateral PFC (sQTL)	TPD52L2	20	62496580	62522898	0.0406	rs2297441	-5.83	rs310655	-0.000565	-3.83	2.5706	418	418	blup	0.0066	0.048	-6.1703	6.81e-10	Y	0.006	0.001	0.824	0.11	0.059
Dorsolateral PFC (sQTL)	CGREF1	2	27322220	27341995	0.0437	rs6716275	-6.73	rs1866559	0.075097	6.12	-6.09792	312	1	top1	0.075	2.7e-09	-6.09792	1.07e-09	Y	0	0	0.001	0.472	0.528
Dorsolateral PFC (sQTL)	CGREF1	2	27322220	27341995	0.2021	rs6716275	-6.73	rs1866559	0.262344	-10.94	-6.09792	312	1	top1	0.26	3.2e-31	6.09792	1.07e-09	Y	0	0	0	0.472	0.528
Dorsolateral PFC (sQTL)	KHK	2	27309610	27323619	0.0601	rs6716275	-6.73	rs1131375	0.037343	5.72	-6.20813	315	315	blup	0.047	2.4e-06	-6.09647	1.08e-09	Y	0	0	0	0.138	0.862
Dorsolateral PFC (sQTL)	CGREF1	2	27322220	27341995	0.0419	rs6716275	-6.73	rs3769139	0.028984	4.19	-6.08139	315	1	top1	0.029	0.00019	-6.08139	1.19e-09	Y	0	0	0.822	0.08	0.098
Dorsolateral PFC (sQTL)	ARL6IP4	12	123464879	123467460	0.0461	rs1060105	-7.87	rs1727293	0.0152	4.32	-6.62808	312	312	blup	0.023	0.00082	-6.07065	1.27e-09	Y	0	0	0.272	0.497	0.231
Dorsolateral PFC (sQTL)	ABCB9	12	123405497	123451056	0.0536	rs1060105	-7.87	rs2137558	0.00795	4.09	6.13932	314	314	blup	0.023	0.00075	6.03751	1.57e-09	Y	0	0	0.534	0.192	0.274
Dorsolateral PFC (sQTL)	GRK4	4	2965342	3042474	0.0685	rs2798285	6.02	rs2515960	0.0751	-6.4	-5.57044	378	4	lasso	0.075	2.5e-09	5.87359	4.26e-09	Y	0	0	0	0.055	0.945
Dorsolateral PFC (sQTL)	GRK4	4	2965342	3042474	0.0401	rs2798285	6.02	rs2488815	0.0487	5.19	-5.79498	390	1	top1	0.049	1.6e-06	-5.79498	6.83e-09	Y	0	0	0.005	0.031	0.964
Dorsolateral PFC (sQTL)	GRK4	4	2965342	3042474	0.086	rs2798285	6.01	rs1063745	0.087	-6.59	-5.76644	374	1	top1	0.087	1.5e-10	5.76644	8.1e-09	Y	0	0	0	0.036	0.964
Dorsolateral PFC (sQTL)	CGREF1	2	27322220	27341995	0.0584	rs6716275	-6.73	rs12714092	0.083535	6.45	-5.75914	311	1	top1	0.084	3.4e-10	-5.75914	8.45e-09	Y	0	0	0	0.869	0.13
Dorsolateral PFC (sQTL)	NEK4	3	52744795	52804965	0.0594	rs6769789	5.83	rs2019065	0.0821	-7.01	5.7125	396	1	top1	0.082	4.8e-10	-5.71252	1.11e-08	Y	0	0	0	0.041	0.959
Dorsolateral PFC (sQTL)	GRK4	4	2965342	3042474	0.3207	rs2798285	6.02	rs2051555	0.511	15.05	-5.6781	382	1	top1	0.51	8.6e-71	-5.6781	1.36e-08	Y	0	0	0	0.059	0.941
Dorsolateral PFC (sQTL)	C3orf18	3	50595455	50608458	0.0476	rs10049087	-8.58	rs1076904	0.00869	-3.67	2.2081	274	274	blup	0.019	0.0022	-5.62103	1.9e-08	Y	0	0	0.394	0.048	0.558
Dorsolateral PFC (sQTL)	NEK4	3	52744795	52804965	0.1924	rs6769789	5.83	rs34017441	0.289	11.39	5.6204	397	1	top1	0.29	8.6e-35	5.62039	1.91e-08	Y	0	0	0	0.068	0.931
Dorsolateral PFC (sQTL)	GAPVD1	9	128024110	128127290	0.0694	rs10118570	-6.94	rs662637	0.052851	-6.38	4.5294	297	24	enet	0.062	5.9e-08	-5.60404	2.09e-08	Y	0	0	0	0.998	0.002
Dorsolateral PFC (sQTL)	GRK4	4	2965342	3042474	0.0622	rs2798285	6.02	rs3021145	0.0293	-5.32	-5.70181	386	386	bslmm	0.038	1.9e-05	5.57995	2.41e-08	Y	0	0	0	0.036	0.964
Dorsolateral PFC (sQTL)	MPHOSPH9	12	123640945	123717658	0.1509	rs1060105	-7.87	rs1051434	0.14	8.31	-6.61416	345	32	enet	0.14	1.4e-16	-5.48637	4.1e-08	Y	0	0	0	0.987	0.013
Dorsolateral PFC (sQTL)	SDCCAG8	1	243419306	243663393	0.0239	rs6688135	5.52	rs2802722	0.00473	3.71	2.11698	273	273	blup	0.01	0.019	5.48142	4.22e-08	Y	0.01	0.003	0.482	0.16	0.344
Dorsolateral PFC (sQTL)	MICALL2	7	1473994	1499109	0.0506	rs10268609	-7.44	rs11765458	0.008139	-4.34	-6.3382	385	385	blup	0.027	0.00028	5.4613	4.73e-08	Y	0	0	0.055	0.042	0.903
Dorsolateral PFC (sQTL)	FAM172A	5	92953430	93447404	0.0804	rs13161885	-5.74	rs12716460	0.057328	-5.63	-5.31899	266	266	blup	0.072	5.1e-09	5.42782	5.7e-08	Y	0	0	0	0.067	0.933
Dorsolateral PFC (sQTL)	RTEL1-TNFRSF6B	20	62289162	62330051	0.1097	rs2297441	-5.77	rs6062302	0.112594	7.21	-5.4194	432	1	top1	0.11	2.4e-13	-5.4194	5.98e-08	Y	0	0	0	0.052	0.948
Dorsolateral PFC (sQTL)	HNMT	2	138721807	138773934	0.0458	rs1879969	5.49	rs7591597	0.024037	4.45	5.32299	372	7	lasso	0.028	0.00024	5.34461	9.06e-08	N	0.001	0.001	0.017	0.017	0.964
Dorsolateral PFC (sQTL)	USMG5	10	105148808	105156270	0.5212	rs4918003	-5.74	rs7911488	0.675897	17.3	-5.29614	349	1	top1	0.68	3.6e-110	-5.29614	1.18e-07	Y	0	0.001	0	0.071	0.928
Dorsolateral PFC (sQTL)	USMG5	10	105148808	105156270	0.512	rs4918003	-5.74	rs7911488	0.681059	17.38	-5.29614	351	1	top1	0.68	1e-111	-5.29614	1.18e-07	Y	0	0.001	0	0.071	0.928
Dorsolateral PFC (sQTL)	GNL3	3	52719935	52728510	0.0894	rs6769789	5.83	rs2590838	0.151	8.75	-5.032	388	19	enet	0.16	8.8e-19	-5.29306	1.2e-07	Y	0	0.001	0	0.37	0.629
Dorsolateral PFC (sQTL)	PGM3	6	83874592	83903655	0.05	rs12193281	6.73	rs6906567	0.0396	-4.93	5.2851	352	1	top1	0.04	1.5e-05	-5.28511	1.26e-07	Y	0	0	0.308	0.59	0.102
Dorsolateral PFC (sQTL)	PGM3	6	83874592	83903655	0.0375	rs12193281	6.73	rs6906567	0.017	4.02	5.2851	351	1	top1	0.017	0.0034	5.28511	1.26e-07	Y	0	0	0.913	0.052	0.034
Dorsolateral PFC (sQTL)	CCDC62	12	123259055	123311927	0.0415	rs1879380	-7.53	rs11058562	0.00109	3.63	3.96323	296	16	enet	0.026	0.00039	5.27588	1.32e-07	Y	0	0	0.83	0.121	0.049
Dorsolateral PFC (sQTL)	USMG5	10	105148808	105156270	0.1184	rs4918003	-5.74	rs2271751	0.166504	-8.83	-5.26306	351	1	top1	0.17	2e-19	5.26306	1.42e-07	Y	0	0.001	0	0.084	0.915
Dorsolateral PFC (sQTL)	BIRC6	2	32582095	32843965	0.0373	rs11676938	5.77	rs11678119	0.005745	3.84	5.53567	343	343	blup	0.0099	0.02	5.24812	1.54e-07	Y	0.001	0	0.098	0.039	0.862
Dorsolateral PFC (sQTL)	GRK4	4	2965342	3042474	0.036	rs2798285	6.02	rs2798289	0.0152	4.05	-5.19992	398	1	top1	0.015	0.0054	-5.19992	1.99e-07	Y	0.001	0	0.866	0.055	0.078
Dorsolateral PFC (sQTL)	GRK4	4	2965342	3042474	0.0532	rs2798285	6.02	rs1801058	0.0725	-5.85	-5.16224	399	1	top1	0.072	5.2e-09	5.16224	2.44e-07	Y	0	0.001	0.003	0.51	0.486
Dorsolateral PFC (sQTL)	QARS	3	49133364	49142562	0.058	rs9875617	-7.31	rs35713889	0.0162	-3.8	3.5599	253	10	enet	0.025	0.00049	-5.12779	2.93e-07	Y	0	0	0.226	0.038	0.736
Dorsolateral PFC (sQTL)	GNL3	3	52719935	52728510	0.0613	rs6769789	5.83	rs13083798	0.124	7.8	-5.0793	389	1	top1	0.12	1.5e-14	-5.07927	3.79e-07	Y	0	0.001	0	0.575	0.424
Dorsolateral PFC (sQTL)	GNL3	3	52719935	52728510	0.0662	rs6769789	5.83	rs13083798	0.0685	-6.14	-5.0793	389	1	top1	0.069	1.3e-08	5.07927	3.79e-07	Y	0	0.001	0.001	0.575	0.424
Dorsolateral PFC (sQTL)	C12orf65	12	123717843	123742506	0.0479	rs1060105	-7.87	rs1260294	0.00731	4.65	-7.09261	339	36	enet	0.031	0.00013	-5.07449	3.89e-07	Y	0	0	0.024	0.12	0.856
Dorsolateral PFC (sQTL)	CGREF1	2	27322220	27341995	0.046	rs6716275	-6.73	rs1275513	0.007484	-4.1	-4.59812	312	14	enet	0.047	2.4e-06	5.07024	3.97e-07	Y	0	0	0.152	0.133	0.715
Dorsolateral PFC (sQTL)	YTHDF2	1	29063132	29096287	0.0357	rs797397	4.99	rs797397	0.019	-4.27	4.99375	294	1	top1	0.019	0.0021	-4.99375	5.92e-07	N	0.03	0.004	0.028	0.003	0.935
Dorsolateral PFC (sQTL)	CLOCK	4	56294067	56413076	0.0706	rs13132420	5.08	rs552792	0.0345	5.42	-2.53035	405	405	blup	0.056	2.8e-07	-4.88097	1.06e-06	N	0	0.065	0.003	0.38	0.552
Dorsolateral PFC (sQTL)	PCDHA13	5	140261853	140391929	0.1328	rs11954514	5.3	rs6874218	0.196451	9.51	4.417	430	13	lasso	0.2	9.8e-24	4.80727	1.53e-06	N	0	0.056	0	0.174	0.77
Dorsolateral PFC (sQTL)	GLYCTK	3	52321835	52329272	0.0149	rs33967311	5.65	rs610060	0.0153	-3.78	-4.7878	341	1	top1	0.015	0.0052	4.78778	1.69e-06	Y	0.004	0	0.933	0.028	0.035
Dorsolateral PFC (sQTL)	VCP	9	35056064	35072739	0.0357	rs277598	-4.96	rs10814158	0.029608	4.4	-4.7527	334	1	top1	0.03	0.00016	-4.75265	2.01e-06	N	0.051	0.011	0.101	0.02	0.817
Dorsolateral PFC (sQTL)	USMG5	10	105148808	105156270	0.052	rs4918003	-5.74	rs11191642	0.035464	-5.39	-5.23846	351	11	enet	0.039	1.5e-05	4.74099	2.13e-06	Y	0	0.001	0.001	0.084	0.914
Dorsolateral PFC (sQTL)	NASP	1	46049659	46084578	0.0221	rs4484960	-5.29	rs1250	0.0183	-3.71	-5.09703	290	290	blup	0.02	0.0015	4.72498	2.3e-06	N	0.004	0.003	0.108	0.068	0.817
Dorsolateral PFC (sQTL)	CAMTA2	17	4871286	4890960	0.0418	rs418305	5.42	rs6502851	-0.001768	3.5	2.11708	433	433	bslmm	0.013	0.0096	4.66319	3.11e-06	Y	0.115	0.006	0.602	0.033	0.244
Dorsolateral PFC (sQTL)	DPP10	2	115199898	116602326	0.0867	rs183886	-4.92	rs13416281	0.053022	-4.99	-4.6335	315	1	top1	0.053	5.7e-07	4.6335	3.6e-06	N	0.008	0.021	0.004	0.009	0.958
Dorsolateral PFC (sQTL)	SLC30A6	2	32390909	32449181	0.1373	rs3769604	5.61	rs160804	0.129616	7.68	-4.37092	267	4	lasso	0.13	2.9e-15	-4.63208	3.62e-06	Y	0	0.009	0	0.848	0.143
Dorsolateral PFC (sQTL)	DPY19L4	8	95732102	95806076	0.0459	rs1055800	-5.21	rs7816645	0.012961	4.76	-4.49503	449	449	blup	0.024	0.00059	-4.62427	3.76e-06	Y	0.005	0.027	0.022	0.133	0.813
Dorsolateral PFC (sQTL)	SNRPC	6	34724870	34741634	0.2074	rs2814944	7.44	rs7739771	0.426	-13.75	4.5905	352	1	top1	0.43	2.6e-55	-4.59052	4.42e-06	Y	0	0	0	1	0
Dorsolateral PFC (sQTL)	SNRPC	6	34724870	34741634	0.1051	rs2814944	7.44	rs7739771	0.162	8.79	4.5905	352	1	top1	0.16	5.9e-19	4.59052	4.42e-06	Y	0	0	0	1	0
Dorsolateral PFC (sQTL)	FYN	6	111981534	112194655	0.2823	rs1740377	4.62	rs706895	0.274	11.11	4.5663	481	1	top1	0.27	8.9e-33	4.56628	4.96e-06	N	0	0.029	0	0.004	0.967
Dorsolateral PFC (sQTL)	DEPDC5	22	32149936	32303020	0.0266	rs7286320	-4.65	rs16989544	-0.001241	3.39	-2.1768	405	405	bslmm	0.007	0.043	-4.558	5.17e-06	N	0.831	0.06	0.062	0.004	0.042
Dorsolateral PFC (sQTL)	SNRPC	6	34724870	34741634	0.1328	rs2814944	7.44	rs11755393	0.265	11.03	4.5302	352	1	top1	0.27	1.4e-31	4.53022	5.89e-06	Y	0	0	0	1	0
Frontal Cortex	RNF123	3	49689501	49689502	0.1259	rs2352974	9.17	rs6785549	0.088117	4.41	9.06055	313	1	top1	0.088	9.4e-05	9.0605	1.3e-19	Y	0	0	0.289	0.03	0.681
Frontal Cortex	RBM6	3	49940006	49940007	0.3307	rs2230590	9.22	rs13060128	0.350589	7.61	-8.62893	315	315	susie	0.36	7.4e-17	-8.7343	2.45e-18	Y	0	0	0	0.091	0.909
Frontal Cortex	MST1	3	49689497	49689498	0.2063	rs2352974	9.17	rs4855852	0.063863	4.1	-3.42901	313	313	susie	0.082	0.00017	-6.999	2.58e-12	Y	0	0	0.476	0.318	0.206
Frontal Cortex	ILRUN	6	34696858	34696859	0.4018	rs2814944	7.44	rs2744972	0.140463	5.82	6.7821	334	334	susie	0.18	1.7e-08	6.8764	6.14e-12	Y	0	0	0	0.022	0.978
Frontal Cortex	GPX1	3	49358599	49358600	0.2057	rs2352974	9.17	rs9834003	0.085273	5.49	3.63146	277	31	enet	0.19	7.4e-09	6.6838	2.33e-11	Y	0	0	0.007	0.969	0.024
Frontal Cortex	OGFOD2	12	122974682	122974683	0.1467	rs1060105	-7.87	rs10773000	0.040486	3.67	-6.63	321	1	top1	0.04	0.0066	-6.6255	3.46e-11	Y	0	0	0.934	0.022	0.044
Frontal Cortex	DPYSL5	2	26847746	26847747	0.155	rs6716275	-6.73	rs3820823	0.08609	-4.69	-6.5738	378	378	susie	0.097	4.4e-05	6.5921	4.34e-11	Y	0	0	0.022	0.096	0.882
Frontal Cortex	KCNK3	2	26692689	26692690	0.167	rs6716275	-6.73	rs562311	0.10885	4.76	-5.25778	364	364	susie	0.12	4.3e-06	-6.2473	4.17e-10	Y	0	0	0.154	0.517	0.329
Frontal Cortex	KMT5A	12	123383772	123383773	0.0928	rs1060105	-7.87	rs2682427	0.024247	3.48	6.18	346	346	susie	0.052	0.0024	6.2455	4.22e-10	Y	0	0	0.51	0.067	0.424
Frontal Cortex	PPP6C	9	125189938	125189939	0.1339	rs600310	-6.02	rs656322	0.109739	-4.66	-5.94698	322	1	top1	0.11	1.3e-05	5.947	2.73e-09	N	0	0	0.07	0.016	0.914
Frontal Cortex	ZGPAT	20	63708034	63708035	0.2494	rs2427530	-5.73	rs1741708	-0.00645	-3.35	-5.6408	433	7	lasso	0.0012	0.28	5.7534	8.75e-09	Y	0.003	0	0.33	0.026	0.641
Frontal Cortex	MST1R	3	49903843	49903844	0.1467	rs2230590	9.21	rs11713193	0.006326	3.17	9.14735	314	30	enet	0.048	0.0034	5.7331	9.86e-09	Y	0	0	0.404	0.059	0.537
Frontal Cortex	SPCS1	3	52704954	52704955	0.1843	rs6769789	5.83	rs2239551	0.002594	4.03	5.5277	382	382	susie	0.038	0.0082	5.6748	1.39e-08	Y	0	0	0.118	0.113	0.769
Frontal Cortex	KAT8	16	31115753	31115754	0.3595	rs11864054	-5.91	rs881929	0.218883	-6.2	-5.595	244	10	lasso	0.26	9e-12	5.612	2e-08	Y	0	0	0	0.027	0.973
Frontal Cortex	INA	10	103277162	103277163	0.16	rs4918003	-5.74	rs1891292	0.044573	4.32	-5.70232	358	358	susie	0.091	7.4e-05	-5.6056	2.08e-08	N	0	0	0.02	0.018	0.961
Frontal Cortex	CYP2D7	22	42144576	42144577	0.371	rs9607885	-5.29	rs134874	0.09356	-5.51	2.6771	356	43	enet	0.27	2.4e-12	-5.4968	3.87e-08	Y	0	0.009	0.002	0.079	0.911
Frontal Cortex	ENSG00000275734.1	16	89684641	89684642	0.2057	rs164749	5.63	rs3751688	0.010129	-3.58	2.1825	416	416	susie	0.041	0.006	-5.4537	4.93e-08	Y	0.024	0.003	0.753	0.093	0.127
Frontal Cortex	GRK4	4	2963607	2963608	0.2076	rs2798285	6.02	rs2471325	0.122267	-5.2	-5.4662	377	377	susie	0.13	2e-06	5.3766	7.59e-08	Y	0	0	0.008	0.088	0.904
Frontal Cortex	KNTC1	12	122527245	122527246	0.1412	rs1463877	-6.92	rs10847242	0.008003	3.84	-5.45	311	4	lasso	0.041	0.0063	-5.2979	1.17e-07	Y	0	0	0.868	0.088	0.044
Frontal Cortex	FHL3	1	38005605	38005606	0.1785	rs11488569	5.2	rs502621	0.071733	-4.89	-4.4896	459	12	enet	0.11	1.3e-05	5.29333	1.2e-07	N	0.005	0.015	0.027	0.082	0.871
Frontal Cortex	SPATA33	16	89657845	89657846	0.3333	rs164749	5.63	rs460879	0.090297	-4.99	5.5065	427	427	susie	0.096	4.5e-05	-5.2038	1.95e-07	Y	0	0	0.003	0.01	0.987
Frontal Cortex	GMPPB	3	49723950	49723951	0.3435	rs2352974	9.17	rs11130208	0.324148	7.51	5.08655	313	23	lasso	0.36	3.5e-17	5.141	2.73e-07	Y	0	0	0	1	0
Frontal Cortex	GNL3	3	52681155	52681156	0.2034	rs6769789	5.83	rs2590838	0.222816	6.11	-5.03201	384	1	top1	0.22	2.6e-10	-5.032	4.85e-07	Y	0	0.001	0.006	0.623	0.37
Frontal Cortex	ENSG00000269918.1	8	11106703	11106704	0.1803	rs7010246	-7.64	rs17724226	0.04971	-4.71	-4.5855	627	8	lasso	0.074	0.00032	4.97306	6.59e-07	Y	0	0	0.308	0.656	0.036
Frontal Cortex	EEF1AKMT3	12	57771605	57771606	0.3315	rs10783851	-4.98	rs10877015	0.427596	8.55	-4.75	345	345	susie	0.46	1.8e-22	-4.7953	1.62e-06	N	0	0.01	0	0.038	0.952
Frontal Cortex	TSFM	12	57782588	57782589	0.2977	rs10783851	-4.98	rs10877013	0.333337	-7.37	-4.78	345	1	top1	0.33	1.5e-15	4.7815	1.74e-06	N	0	0.01	0	0.037	0.952
Frontal Cortex	ENSG00000227370.1	22	42132602	42132603	0.345	rs9607885	-5.29	rs5751221	0.19903	5.97	-5.156	354	36	enet	0.26	6.7e-12	-4.7523	2.01e-06	Y	0	0.002	0	0.018	0.98
Frontal Cortex	VPS9D1	16	89720983	89720984	0.233	rs164749	5.63	rs1110331	0.152466	-5.56	4.7302	403	1	top1	0.15	2.6e-07	-4.7302	2.24e-06	Y	0.001	0.009	0.037	0.292	0.661
Frontal Cortex	ENSG00000276334.1	2	32521926	32521927	0.225	rs4952262	-5.73	rs2710627	0.11335	-5.61	4.52862	375	375	susie	0.15	4.6e-07	-4.7018	2.58e-06	Y	0	0.004	0.013	0.525	0.458
Frontal Cortex	BLTP3A	6	34792014	34792015	0.1713	rs2814944	7.44	rs2814992	0.06394	4.41	4.7981	352	352	susie	0.091	7.1e-05	4.6876	2.76e-06	Y	0	0	0.246	0.705	0.049
Frontal Cortex	ENSG00000255310.2	8	11109725	11109726	0.1444	rs7010246	-7.64	rs17724226	0.14314	-5.54	-4.5855	626	1	top1	0.14	6.2e-07	4.58554	4.53e-06	Y	0	0	0.119	0.876	0.006
Frontal Cortex	ENSG00000273486.1	3	136839020	136839021	0.2546	rs6439672	-4.64	rs6439672	0.184208	-5.88	-4.64476	337	337	susie	0.2	4.2e-09	4.5122	6.42e-06	N	0	0.036	0	0.031	0.933
Frontal Cortex	VPS26B	11	134224644	134224645	0.312	rs12576074	5.21	rs10750552	0.0161	-3.73	-4.74196	563	563	susie	0.044	0.0049	4.4457	8.76e-06	N	0.11	0.017	0.282	0.044	0.546
Frontal Cortex	KRT8P12	3	160565588	160565589	0.1487	rs1920644	-4.87	rs11706810	0.021512	-3.8	-3.69075	353	353	susie	0.062	0.001	4.4389	9.04e-06	N	0.153	0.055	0.162	0.058	0.572
Frontal Cortex	BAP1	3	52410349	52410350	0.1018	rs4481150	-5.83	rs17052068	-0.006178	-3.3	0.62403	359	359	susie	0.00025	0.31	-4.4224	9.76e-06	Y	0.001	0	0.675	0.075	0.249
Frontal Cortex	FADS1	11	61829317	61829318	0.2229	rs174549	-4.46	rs174555	0.13068	-5.06	-4.41041	422	1	top1	0.13	2e-06	4.4104	1.03e-05	N	0.053	0.054	0.008	0.007	0.878
Frontal Cortex	IP6K2	3	48740352	48740353	0.5984	rs34360255	5.03	rs12496747	0.1775	5.45	-4.40147	275	1	top1	0.18	2.3e-08	-4.4015	1.08e-05	Y	0.012	0.057	0.005	0.024	0.902
Frontal Cortex	SMG1P7	16	70246609	70246610	0.4046	rs7919	-4.59	rs4985407	0.373054	7.7	-4.398	198	1	top1	0.37	1.2e-17	-4.398	1.09e-05	N	0	0.059	0	0.01	0.93
Frontal Cortex	EXOSC6	16	70251929	70251930	0.4763	rs7919	-4.59	rs4985407	0.460292	8.68	-4.3963	199	1	top1	0.46	9.9e-23	-4.3963	1.1e-05	N	0	0.06	0	0.01	0.93

### Sheet: ST21
Supplementary Table 21. H-MAGMA gene-based chromatin analyses using Hi-C datasets. (Bonferonni correction p value = 2.84e-08 [0.05/293157/6]). Genes identified by TWAS/PWAS are highlighted in red
TISSUE	ENSEMBL_ID	GENE	CHR	START	STOP	NSNPS	NPARAM	N	ZSTAT	P
Adult_brain_dlPFC	ENSG00000164076	CAMKV	3	49895422	49907655	8	3	436683	8.2924	5.55e-17
Adult_brain_dlPFC	ENSG00000228008		3	49941278	49954370	1	1	436683	8.106	2.62e-16
Adult_brain_dlPFC	ENSG00000173531	MST1	3	49721380	49726486	6	3	436683	7.9414	9.99e-16
Adult_brain_dlPFC	ENSG00000234667	ACTL11P	3	49910780	49915413	11	3	436683	7.7907	3.33e-15
Adult_brain_dlPFC	ENSG00000264706	RN7SL217P	3	49900819	49901093	6	3	436683	7.7806	3.61e-15
Adult_brain_dlPFC	ENSG00000114378	HYAL1	3	50337320	50349812	45	12	436683	7.7466	4.72e-15
Adult_brain_dlPFC	ENSG00000003756	RBM5	3	50126341	50156454	22	6	436683	7.6895	7.38e-15
Adult_brain_dlPFC	ENSG00000001617	SEMA3F	3	50192524	50226508	70	16	436683	7.6558	9.6e-15
Adult_brain_dlPFC	ENSG00000226913	BSN-DT	3	49586739	49591799	31	6	436683	7.6514	9.94e-15
Adult_brain_dlPFC	ENSG00000248927		5	120116913	120126473	8	2	436683	7.6334	1.14e-14
Adult_brain_dlPFC	ENSG00000004534	RBM6	3	49977440	50114685	141	23	436683	7.6142	1.33e-14
Adult_brain_dlPFC	ENSG00000172053	QARS1	3	49133365	49142568	69	14	436683	7.5979	1.5e-14
Adult_brain_dlPFC	ENSG00000178057	NDUFAF3	3	49057892	49060928	56	15	436683	7.5928	1.57e-14
Adult_brain_dlPFC	ENSG00000207922		3	50210759	50210852	6	2	436683	7.5454	2.25e-14
Adult_brain_dlPFC	ENSG00000178467	P4HTM	3	49027319	49044587	28	9	436683	7.5231	2.68e-14
Adult_brain_dlPFC	ENSG00000182179	UBA7	3	49842640	49851379	9	3	436683	7.4946	3.33e-14
Adult_brain_dlPFC	ENSG00000242102	RN7SL152P	4	141499079	141499374	97	14	436683	7.3307	1.14e-13
Adult_brain_dlPFC	ENSG00000235016	SEMA3F-AS1	3	50153455	50193518	5	3	436683	7.3075	1.36e-13
Adult_brain_dlPFC	ENSG00000236980	C3orf84	3	49215065	49229291	18	6	436683	7.2236	2.53e-13
Adult_brain_dlPFC	ENSG00000164068	RNF123	3	49726932	49758960	88	19	436683	7.1754	3.61e-13
Adult_brain_dlPFC	ENSG00000173402	DAG1	3	49506136	49573051	16	5	436683	7.1721	3.69e-13
Adult_brain_dlPFC	ENSG00000130921	MTRFR	12	123717463	123742506	39	5	436683	7.1647	3.9e-13
Adult_brain_dlPFC	ENSG00000090975	PITPNM2	12	123468027	123595042	314	15	436683	7.1415	4.62e-13
Adult_brain_dlPFC	ENSG00000187492	CDHR4	3	49828165	49837268	9	4	436683	7.1041	6.05e-13
Adult_brain_dlPFC	ENSG00000199845	RNA5SP375	12	123767463	123767581	7	3	436683	7.0822	7.09e-13
Adult_brain_dlPFC	ENSG00000051825	MPHOSPH9	12	123638762	123717670	220	25	436683	7.06	8.32e-13
Adult_brain_dlPFC	ENSG00000114349	GNAT1	3	50229045	50233949	11	5	436683	7.0127	1.17e-12
Adult_brain_dlPFC	ENSG00000185909	KLHDC8B	3	49209044	49213919	26	6	436683	6.9942	1.33e-12
Adult_brain_dlPFC	ENSG00000114316	USP4	3	49315264	49377504	67	16	436683	6.9901	1.37e-12
Adult_brain_dlPFC	ENSG00000267284		18	53388294	53455992	149	44	436683	6.7902	5.6e-12
Adult_brain_dlPFC	ENSG00000198218	QRICH1	3	49067140	49131796	139	22	436683	6.7566	7.06e-12
Adult_brain_dlPFC	ENSG00000270441	LAMB2P1	3	49177519	49198284	27	8	436683	6.7215	8.99e-12
Adult_brain_dlPFC	ENSG00000158113	LRRC43	12	122667664	122688018	108	30	436683	6.7099	9.74e-12
Adult_brain_dlPFC	ENSG00000084764	MAPRE3	2	27193480	27250064	73	6	436683	6.686	1.15e-11
Adult_brain_dlPFC	ENSG00000167178	ISLR2	15	74421715	74429143	252	45	436683	6.6616	1.35e-11
Adult_brain_dlPFC	ENSG00000145020	AMT	3	49454208	49460186	9	2	436683	6.5552	2.78e-11
Adult_brain_dlPFC	ENSG00000136574	GATA4	8	11534468	11617511	403	38	436683	6.5465	2.95e-11
Adult_brain_dlPFC	ENSG00000188026	RILPL1	12	123954601	124018265	122	22	436683	6.4886	4.33e-11
Adult_brain_dlPFC	ENSG00000265123	RN7SL200P	6	34653134	34653419	7	3	436683	6.4871	4.38e-11
Adult_brain_dlPFC	ENSG00000244730		3	49812718	49813047	6	2	436683	6.4694	4.92e-11
Adult_brain_dlPFC	ENSG00000145022	TCTA	3	49449639	49453908	9	3	436683	6.4212	6.76e-11
Adult_brain_dlPFC	ENSG00000111325	OGFOD2	12	123459127	123464590	8	2	436683	6.4206	6.79e-11
Adult_brain_dlPFC	ENSG00000138074	SLC5A6	2	27422455	27435154	148	30	436683	6.4125	7.16e-11
Adult_brain_dlPFC	ENSG00000104643	MTMR9	8	11141925	11185655	275	36	436683	6.3995	7.79e-11
Adult_brain_dlPFC	ENSG00000186328		6	34683390	34683717	4	2	436683	6.3958	7.99e-11
Adult_brain_dlPFC	ENSG00000104626	ERI1	8	8859657	8890851	416	41	436683	6.3631	9.89e-11
Adult_brain_dlPFC	ENSG00000139726	DENR	12	123237321	123255611	44	15	436683	6.3308	1.22e-10
Adult_brain_dlPFC	ENSG00000002822	MAD1L1	7	1855430	2272878	907	63	436683	6.322	1.29e-10
Adult_brain_dlPFC	ENSG00000157851	DPYSL5	2	27070969	27173219	151	11	436683	6.2919	1.57e-10
Adult_brain_dlPFC	ENSG00000161904	LEMD2	6	33738979	33756913	272	32	436683	6.2892	1.6e-10
Adult_brain_dlPFC	ENSG00000177352	CCDC71	3	49199968	49203754	65	12	436683	6.2861	1.63e-10
Adult_brain_dlPFC	ENSG00000159289	GOLGA6A	15	74362198	74374891	527	80	436683	6.2658	1.85e-10
Adult_brain_dlPFC	ENSG00000182196	ARL6IP4	12	123464607	123467460	2	1	436683	6.2227	2.44e-10
Adult_brain_dlPFC	ENSG00000233276	GPX1	3	49394609	49396033	5	2	436683	6.1611	3.61e-10
Adult_brain_dlPFC	ENSG00000183763	TRAIP	3	49866032	49894007	59	10	436683	6.1565	3.72e-10
Adult_brain_dlPFC	ENSG00000220643		6	34654379	34654883	35	5	436683	6.1477	3.93e-10
Adult_brain_dlPFC	ENSG00000237190	CDKN2AIPNL	5	133737778	133747589	104	27	436683	6.1447	4.01e-10
Adult_brain_dlPFC	ENSG00000164855	TMEM184A	7	1581871	1596066	130	23	436683	6.1348	4.26e-10
Adult_brain_dlPFC	ENSG00000176020	AMIGO3	3	49754267	49757128	5	3	436683	6.1324	4.33e-10
Adult_brain_dlPFC	ENSG00000173540	GMPPB	3	49754277	49761384	5	3	436683	6.1324	4.33e-10
Adult_brain_dlPFC	ENSG00000172037	LAMB2	3	49158547	49170551	63	13	436683	6.1094	5e-10
Adult_brain_dlPFC	ENSG00000067560	RHOA	3	49396578	49449635	91	23	436683	6.1094	5e-10
Adult_brain_dlPFC	ENSG00000164061	BSN	3	49591922	49708978	114	20	436683	6.1094	5e-10
Adult_brain_dlPFC	ENSG00000164062	APEH	3	49711435	49721396	9	2	436683	6.1094	5e-10
Adult_brain_dlPFC	ENSG00000176095	IP6K1	3	49761727	49823975	26	9	436683	6.1094	5e-10
Adult_brain_dlPFC	ENSG00000164077	MON1A	3	49946295	49967606	3	1	436683	6.1094	5e-10
Adult_brain_dlPFC	ENSG00000272288	ILRUN-AS1	6	34664094	34665247	2	1	436683	6.1094	5e-10
Adult_brain_dlPFC	ENSG00000063978	RNF4	4	2470664	2517582	246	42	436683	6.0895	5.66e-10
Adult_brain_dlPFC	ENSG00000125520	SLC2A4RG	20	62371214	62374858	59	13	436683	6.0704	6.38e-10
Adult_brain_dlPFC	ENSG00000157884	CIB4	2	26804070	26864236	37	7	436683	6.0692	6.43e-10
Adult_brain_dlPFC	ENSG00000171044	XKR6	8	10754033	11058875	65	9	436683	6.0589	6.85e-10
Adult_brain_dlPFC	ENSG00000265089	MIR4655	7	1883816	1883889	9	3	436683	6.036	7.9e-10
Adult_brain_dlPFC	ENSG00000008300	CELSR3	3	48673902	48700348	41	10	436683	6.0297	8.21e-10
Adult_brain_dlPFC	ENSG00000026036	RTEL1-TNFRSF6B	20	62290756	62330037	166	25	436683	6.0243	8.49e-10
Adult_brain_dlPFC	ENSG00000269980		12	123746607	123746949	10	3	436683	6.0224	8.59e-10
Adult_brain_dlPFC	ENSG00000156395	SORCS3	10	106400859	107024993	146	18	436683	6.0182	8.82e-10
Adult_brain_dlPFC	ENSG00000164880	INTS1	7	1509913	1544003	480	85	436683	6.0087	9.35e-10
Adult_brain_dlPFC	ENSG00000207189	Y_RNA	12	123833546	123833647	4	2	436683	6.0006	9.83e-10
Adult_brain_dlPFC	ENSG00000196628	TCF4	18	52889562	53303258	416	39	436683	5.9802	1.11e-09
Adult_brain_dlPFC	ENSG00000168268	NT5DC2	3	52558403	52569070	100	13	436683	5.9658	1.22e-09
Adult_brain_dlPFC	ENSG00000156110	ADK	10	75910943	76469061	219	41	436683	5.9615	1.25e-09
Adult_brain_dlPFC	ENSG00000055955	ITIH4	3	52846991	52864755	76	14	436683	5.959	1.27e-09
Adult_brain_dlPFC	ENSG00000183638	RP1L1	8	10463859	10512612	355	42	436683	5.9186	1.62e-09
Adult_brain_dlPFC	ENSG00000176349		7	1878222	1889567	54	8	436683	5.9178	1.63e-09
Adult_brain_dlPFC	ENSG00000256028		12	123459867	123467454	4	2	436683	5.9139	1.67e-09
Adult_brain_dlPFC	ENSG00000272148		2	27285296	27285775	5	3	436683	5.9063	1.75e-09
Adult_brain_dlPFC	ENSG00000087266	SH3BP2	4	2794750	2842825	252	53	436683	5.89	1.93e-09
Adult_brain_dlPFC	ENSG00000010319	SEMA3G	3	52467069	52479043	108	13	436683	5.8838	2e-09
Adult_brain_dlPFC	ENSG00000084693	AGBL5	2	27274546	27293488	19	8	436683	5.8799	2.05e-09
Adult_brain_dlPFC	ENSG00000143994	ABHD1	2	27346657	27353680	5	2	436683	5.878	2.08e-09
Adult_brain_dlPFC	ENSG00000242320	RPL21P126	18	53303064	53303541	3	2	436683	5.8749	2.12e-09
Adult_brain_dlPFC	ENSG00000087269	NOP14	4	2939660	2965112	31	10	436683	5.836	2.67e-09
Adult_brain_dlPFC	ENSG00000243696		3	52847298	52869745	18	3	436683	5.834	2.71e-09
Adult_brain_dlPFC	ENSG00000163939	PBRM1	3	52579368	52719852	51	8	436683	5.8296	2.78e-09
Adult_brain_dlPFC	ENSG00000227215		6	83642320	83648396	7	2	436683	5.8293	2.78e-09
Adult_brain_dlPFC	ENSG00000248592	STIMATE-MUSTN1	3	52867166	52931578	18	3	436683	5.8211	2.92e-09
Adult_brain_dlPFC	ENSG00000220091	LAP3P1	6	83634548	83634841	1	1	436683	5.8083	3.16e-09
Adult_brain_dlPFC	ENSG00000262766		16	31129399	31130068	4	1	436683	5.7964	3.39e-09
Adult_brain_dlPFC	ENSG00000127080	IPPK	9	95375466	95432547	342	44	436683	5.7788	3.76e-09
Adult_brain_dlPFC	ENSG00000213533	STIMATE	3	52870772	52931612	18	3	436683	5.7785	3.77e-09
Adult_brain_dlPFC	ENSG00000078403	MLLT10	10	21813604	22032559	40	9	436683	5.7739	3.87e-09
Adult_brain_dlPFC	ENSG00000123908	AGO2	8	141530255	141645718	320	74	436683	5.7471	4.54e-09
Adult_brain_dlPFC	ENSG00000055957	ITIH1	3	52811608	52826084	38	6	436683	5.734	4.91e-09
Adult_brain_dlPFC	ENSG00000016864	GLT8D1	3	52728504	52739807	56	11	436683	5.7213	5.29e-09
Adult_brain_dlPFC	ENSG00000231636	AGBL5-AS1	2	27272551	27273132	7	4	436683	5.7109	5.62e-09
Adult_brain_dlPFC	ENSG00000125508	SRMS	20	62172163	62178857	42	9	436683	5.7055	5.8e-09
Adult_brain_dlPFC	ENSG00000130203	APOE	19	45409011	45412650	6	2	436683	5.698	6.06e-09
Adult_brain_dlPFC	ENSG00000230690		2	105275795	105281295	80	14	436683	5.6956	6.15e-09
Adult_brain_dlPFC	ENSG00000150967	ABCB9	12	123405498	123466196	27	6	436683	5.6887	6.4e-09
Adult_brain_dlPFC	ENSG00000136573	BLK	8	11351510	11422113	52	16	436683	5.6748	6.94e-09
Adult_brain_dlPFC	ENSG00000260911		16	31054471	31061189	5	2	436683	5.674	6.97e-09
Adult_brain_dlPFC	ENSG00000111328	CDK2AP1	12	123745518	123756881	100	19	436683	5.6712	7.09e-09
Adult_brain_dlPFC	ENSG00000114302	PRKAR2A	3	48784012	48885279	128	17	436683	5.6609	7.53e-09
Adult_brain_dlPFC	ENSG00000197251	LINC00336	6	33553883	33561115	526	58	436683	5.6353	8.74e-09
Adult_brain_dlPFC	ENSG00000072110	ACTN1	14	69340860	69446157	205	47	436683	5.6194	9.58e-09
Adult_brain_dlPFC	ENSG00000175745	NR2F1	5	92919043	92930321	102	18	436683	5.6177	9.67e-09
Adult_brain_dlPFC	ENSG00000240250	RN7SL541P	5	133853501	133853785	8	4	436683	5.6091	1.02e-08
Adult_brain_dlPFC	ENSG00000259989		16	89050440	89061777	115	30	436683	5.6001	1.07e-08
Adult_brain_dlPFC	ENSG00000118260	CREB1	2	208394461	208468155	126	23	436683	5.5892	1.14e-08
Adult_brain_dlPFC	ENSG00000109332	UBE2D3	4	103715540	103790053	103	34	436683	5.5779	1.22e-08
Adult_brain_dlPFC	ENSG00000203896	LIME1	20	62367995	62370456	10	2	436683	5.5775	1.22e-08
Adult_brain_dlPFC	ENSG00000163935	SFMBT1	3	52937588	53080084	47	6	436683	5.5764	1.23e-08
Adult_brain_dlPFC	ENSG00000173915	ATP5MK	10	105148798	105156223	4	2	436683	5.5694	1.28e-08
Adult_brain_dlPFC	ENSG00000103510	KAT8	16	31127075	31142714	21	4	436683	5.5545	1.39e-08
Adult_brain_dlPFC	ENSG00000261124		16	31076816	31080567	1	1	436683	5.5499	1.43e-08
Adult_brain_dlPFC	ENSG00000235266	RPL22P17	10	104647631	104647945	71	16	436683	5.5433	1.48e-08
Adult_brain_dlPFC	ENSG00000223647	LINC01946	2	32018892	32029049	86	16	436683	5.5256	1.64e-08
Adult_brain_dlPFC	ENSG00000124126	PREX1	20	47240790	47444420	430	92	436683	5.511	1.78e-08
Adult_brain_dlPFC	ENSG00000173611	SCAI	9	127704887	127905775	44	8	436683	5.5053	1.84e-08
Adult_brain_dlPFC	ENSG00000119414	PPP6C	9	127908852	127952218	145	19	436683	5.5032	1.87e-08
Adult_brain_dlPFC	ENSG00000254237		8	9229480	9293715	105	19	436683	5.4869	2.05e-08
Adult_brain_dlPFC	ENSG00000173273	TNKS	8	9413424	9639856	175	29	436683	5.4711	2.24e-08
Adult_brain_dlPFC	ENSG00000146197	SCUBE3	6	35182196	35220856	45	9	436683	5.471	2.24e-08
Adult_brain_dlPFC	ENSG00000237119	LINC01056	20	61669363	61685215	109	35	436683	5.4503	2.51e-08
Adult_brain_dlPFC	ENSG00000101216	GMEB2	20	62218955	62258394	190	30	436683	5.4471	2.56e-08
Adult_brain_dlPFC	ENSG00000242797	GLYCTK-AS1	3	52322596	52333083	110	21	436683	5.447	2.56e-08
Adult_brain_dlPFC	ENSG00000072182	ASIC4	2	220379052	220403494	29	6	436683	5.4418	2.64e-08
Adult_brain_dlPFC	ENSG00000119777	TMEM214	2	27255822	27264563	7	2	436683	5.4417	2.64e-08
Adult_brain_dlPFC	ENSG00000101203	COL20A1	20	61924538	61966203	154	44	436683	5.4323	2.78e-08
Adult_brain_dlPFC	ENSG00000255174		8	11856596	11856977	2	1	436683	5.4305	2.81e-08
Cortical_Neuron_dlPFC	ENSG00000164076	CAMKV	3	49895422	49907655	9	4	436683	8.2095	1.11e-16
Cortical_Neuron_dlPFC	ENSG00000164062	APEH	3	49711435	49721396	26	11	436683	7.9726	7.77e-16
Cortical_Neuron_dlPFC	ENSG00000164061	BSN	3	49591922	49708978	39	10	436683	7.9284	1.11e-15
Cortical_Neuron_dlPFC	ENSG00000004534	RBM6	3	49977440	50114685	16	7	436683	7.9284	1.11e-15
Cortical_Neuron_dlPFC	ENSG00000235016	SEMA3F-AS1	3	50153455	50193518	8	4	436683	7.8778	1.67e-15
Cortical_Neuron_dlPFC	ENSG00000207922		3	50210759	50210852	9	4	436683	7.8778	1.67e-15
Cortical_Neuron_dlPFC	ENSG00000234667	ACTL11P	3	49910780	49915413	13	4	436683	7.8327	2.39e-15
Cortical_Neuron_dlPFC	ENSG00000226913	BSN-DT	3	49586739	49591799	16	6	436683	7.7625	4.16e-15
Cortical_Neuron_dlPFC	ENSG00000001617	SEMA3F	3	50192524	50226508	12	4	436683	7.7608	4.22e-15
Cortical_Neuron_dlPFC	ENSG00000164078	MST1R	3	49924435	49941306	16	6	436683	7.7259	5.55e-15
Cortical_Neuron_dlPFC	ENSG00000236980	C3orf84	3	49215065	49229291	33	10	436683	7.7059	6.49e-15
Cortical_Neuron_dlPFC	ENSG00000264706	RN7SL217P	3	49900819	49901093	6	3	436683	7.6604	9.27e-15
Cortical_Neuron_dlPFC	ENSG00000173540	GMPPB	3	49754277	49761384	49	17	436683	7.578	1.75e-14
Cortical_Neuron_dlPFC	ENSG00000178537	SLC25A20	3	48894364	48936426	70	13	436683	7.5392	2.36e-14
Cortical_Neuron_dlPFC	ENSG00000172046	USP19	3	49145479	49158371	47	12	436683	7.5329	2.48e-14
Cortical_Neuron_dlPFC	ENSG00000269980		12	123746607	123746949	12	3	436683	7.5079	3e-14
Cortical_Neuron_dlPFC	ENSG00000177352	CCDC71	3	49199968	49203754	26	7	436683	7.4726	3.93e-14
Cortical_Neuron_dlPFC	ENSG00000003756	RBM5	3	50126341	50156454	9	2	436683	7.4388	5.08e-14
Cortical_Neuron_dlPFC	ENSG00000173421	IHO1	3	49235861	49295537	94	20	436683	7.4304	5.41e-14
Cortical_Neuron_dlPFC	ENSG00000241461	RN7SL182P	3	49120666	49120963	28	7	436683	7.3539	9.63e-14
Cortical_Neuron_dlPFC	ENSG00000139722	VPS37B	12	123349875	123380991	80	10	436683	7.3154	1.28e-13
Cortical_Neuron_dlPFC	ENSG00000150967	ABCB9	12	123405498	123466196	205	28	436683	7.2964	1.48e-13
Cortical_Neuron_dlPFC	ENSG00000259970		3	49721913	49722416	5	2	436683	7.1841	3.38e-13
Cortical_Neuron_dlPFC	ENSG00000111325	OGFOD2	12	123459127	123464590	111	13	436683	7.0908	6.67e-13
Cortical_Neuron_dlPFC	ENSG00000178467	P4HTM	3	49027319	49044587	71	12	436683	7.0703	7.73e-13
Cortical_Neuron_dlPFC	ENSG00000187492	CDHR4	3	49828165	49837268	7	5	436683	6.8585	3.48e-12
Cortical_Neuron_dlPFC	ENSG00000114349	GNAT1	3	50229045	50233949	5	2	436683	6.841	3.93e-12
Cortical_Neuron_dlPFC	ENSG00000137463	MGARP	4	140187317	140201492	52	16	436683	6.8276	4.32e-12
Cortical_Neuron_dlPFC	ENSG00000267284		18	53388294	53455992	43	15	436683	6.8177	4.62e-12
Cortical_Neuron_dlPFC	ENSG00000196821	ILRUN	6	34555065	34664636	20	6	436683	6.7572	7.04e-12
Cortical_Neuron_dlPFC	ENSG00000280381		12	123571803	123577368	10	4	436683	6.7505	7.37e-12
Cortical_Neuron_dlPFC	ENSG00000265123	RN7SL200P	6	34653134	34653419	9	4	436683	6.7478	7.5e-12
Cortical_Neuron_dlPFC	ENSG00000220643		6	34654379	34654883	9	4	436683	6.7478	7.5e-12
Cortical_Neuron_dlPFC	ENSG00000213699	SLC35F6	2	26987156	27004099	101	15	436683	6.7312	8.41e-12
Cortical_Neuron_dlPFC	ENSG00000196782	MAML3	4	140637907	141075338	284	60	436683	6.673	1.25e-11
Cortical_Neuron_dlPFC	ENSG00000130921	MTRFR	12	123717463	123742506	63	10	436683	6.6145	1.86e-11
Cortical_Neuron_dlPFC	ENSG00000145835	CDKN2AIPNLP2	2	27050037	27050388	89	12	436683	6.6095	1.93e-11
Cortical_Neuron_dlPFC	ENSG00000283189		3	49454227	49466743	8	4	436683	6.5969	2.1e-11
Cortical_Neuron_dlPFC	ENSG00000230286		2	27173176	27232675	13	2	436683	6.5947	2.13e-11
Cortical_Neuron_dlPFC	ENSG00000201390	RNU6-1141P	10	21950564	21950670	8	4	436683	6.5937	2.15e-11
Cortical_Neuron_dlPFC	ENSG00000145020	AMT	3	49454208	49460186	7	2	436683	6.5906	2.19e-11
Cortical_Neuron_dlPFC	ENSG00000176349		7	1878222	1889567	244	24	436683	6.5347	3.19e-11
Cortical_Neuron_dlPFC	ENSG00000248927		5	120116913	120126473	12	3	436683	6.5326	3.23e-11
Cortical_Neuron_dlPFC	ENSG00000150977	RILPL2	12	123895230	123921264	126	22	436683	6.5325	3.23e-11
Cortical_Neuron_dlPFC	ENSG00000214810	CYCSP55	6	34187216	34187843	133	27	436683	6.528	3.33e-11
Cortical_Neuron_dlPFC	ENSG00000196628	TCF4	18	52889562	53303258	403	63	436683	6.5058	3.86e-11
Cortical_Neuron_dlPFC	ENSG00000173273	TNKS	8	9413424	9639856	217	54	436683	6.489	4.32e-11
Cortical_Neuron_dlPFC	ENSG00000026036	RTEL1-TNFRSF6B	20	62290756	62330037	130	21	436683	6.4577	5.31e-11
Cortical_Neuron_dlPFC	ENSG00000170983	LINC00208	8	11433822	11438851	59	25	436683	6.44	5.97e-11
Cortical_Neuron_dlPFC	ENSG00000232063		9	97094758	97123230	169	28	436683	6.4285	6.44e-11
Cortical_Neuron_dlPFC	ENSG00000214702	COMMD4P2	15	74389447	74390755	422	78	436683	6.4192	6.85e-11
Cortical_Neuron_dlPFC	ENSG00000239576	COX6CP14	3	49795916	49796089	21	3	436683	6.4135	7.11e-11
Cortical_Neuron_dlPFC	ENSG00000087266	SH3BP2	4	2794750	2842825	74	21	436683	6.3717	9.35e-11
Cortical_Neuron_dlPFC	ENSG00000283010		6	99277843	99280384	113	20	436683	6.3537	1.05e-10
Cortical_Neuron_dlPFC	ENSG00000173531	MST1	3	49721380	49726486	7	3	436683	6.3252	1.26e-10
Cortical_Neuron_dlPFC	ENSG00000138028	CGREF1	2	27321757	27341983	18	6	436683	6.323	1.28e-10
Cortical_Neuron_dlPFC	ENSG00000184608	FAM167A-AS1	8	11225911	11296167	276	32	436683	6.3206	1.3e-10
Cortical_Neuron_dlPFC	ENSG00000157851	DPYSL5	2	27070969	27173219	217	25	436683	6.2887	1.6e-10
Cortical_Neuron_dlPFC	ENSG00000197157	SND1	7	127292234	127732659	293	53	436683	6.2754	1.74e-10
Cortical_Neuron_dlPFC	ENSG00000183638	RP1L1	8	10463859	10512612	180	37	436683	6.2742	1.76e-10
Cortical_Neuron_dlPFC	ENSG00000171044	XKR6	8	10754033	11058875	349	33	436683	6.2653	1.86e-10
Cortical_Neuron_dlPFC	ENSG00000256092	SBNO1-AS1	12	123848415	123850660	24	5	436683	6.2525	2.02e-10
Cortical_Neuron_dlPFC	ENSG00000198218	QRICH1	3	49067140	49131796	236	26	436683	6.2338	2.28e-10
Cortical_Neuron_dlPFC	ENSG00000182196	ARL6IP4	12	123464607	123467460	2	1	436683	6.2227	2.44e-10
Cortical_Neuron_dlPFC	ENSG00000130787	HIP1R	12	123319973	123347507	108	23	436683	6.2162	2.55e-10
Cortical_Neuron_dlPFC	ENSG00000145022	TCTA	3	49449639	49453908	8	3	436683	6.1695	3.43e-10
Cortical_Neuron_dlPFC	ENSG00000233276	GPX1	3	49394609	49396033	5	2	436683	6.1611	3.61e-10
Cortical_Neuron_dlPFC	ENSG00000130997	POLN	4	2073645	2243848	469	62	436683	6.1548	3.76e-10
Cortical_Neuron_dlPFC	ENSG00000182179	UBA7	3	49842640	49851379	3	2	436683	6.1494	3.89e-10
Cortical_Neuron_dlPFC	ENSG00000176020	AMIGO3	3	49754267	49757128	4	2	436683	6.149	3.9e-10
Cortical_Neuron_dlPFC	ENSG00000184647	PRSS55	8	10383056	10411676	278	26	436683	6.1297	4.4e-10
Cortical_Neuron_dlPFC	ENSG00000173402	DAG1	3	49506136	49573051	131	21	436683	6.1094	5e-10
Cortical_Neuron_dlPFC	ENSG00000235120	BSN-AS1	3	49677916	49679202	6	2	436683	6.1094	5e-10
Cortical_Neuron_dlPFC	ENSG00000164068	RNF123	3	49726932	49758960	174	33	436683	6.1094	5e-10
Cortical_Neuron_dlPFC	ENSG00000176095	IP6K1	3	49761727	49823975	162	20	436683	6.1094	5e-10
Cortical_Neuron_dlPFC	ENSG00000244730		3	49812718	49813047	53	9	436683	6.1094	5e-10
Cortical_Neuron_dlPFC	ENSG00000228008		3	49941278	49954370	2	1	436683	6.1094	5e-10
Cortical_Neuron_dlPFC	ENSG00000164077	MON1A	3	49946295	49967606	3	1	436683	6.1094	5e-10
Cortical_Neuron_dlPFC	ENSG00000281691	RBM5-AS1	3	50137036	50138421	2	1	436683	6.1094	5e-10
Cortical_Neuron_dlPFC	ENSG00000201301	RNA5SP130	3	49504548	49504661	13	4	436683	6.1038	5.18e-10
Cortical_Neuron_dlPFC	ENSG00000163939	PBRM1	3	52579368	52719852	250	28	436683	6.0945	5.49e-10
Cortical_Neuron_dlPFC	ENSG00000138029	HADHB	2	26467616	26513336	92	13	436683	6.0753	6.19e-10
Cortical_Neuron_dlPFC	ENSG00000280120		12	123636871	123637924	9	3	436683	6.0729	6.28e-10
Cortical_Neuron_dlPFC	ENSG00000272148		2	27285296	27285775	7	3	436683	6.0461	7.42e-10
Cortical_Neuron_dlPFC	ENSG00000096433	ITPR3	6	33588142	33664351	497	90	436683	6.041	7.66e-10
Cortical_Neuron_dlPFC	ENSG00000067560	RHOA	3	49396578	49449635	11	4	436683	6.0312	8.14e-10
Cortical_Neuron_dlPFC	ENSG00000280294		8	10713595	10716946	27	5	436683	6.029	8.25e-10
Cortical_Neuron_dlPFC	ENSG00000179915	NRXN1	2	50145643	51259699	349	72	436683	6.0204	8.7e-10
Cortical_Neuron_dlPFC	ENSG00000138030	KHK	2	27309615	27323640	54	14	436683	6.012	9.16e-10
Cortical_Neuron_dlPFC	ENSG00000232604		2	53091373	53093769	9	2	436683	6.0078	9.4e-10
Cortical_Neuron_dlPFC	ENSG00000279078	SND1-IT1	7	127637650	127640130	2	1	436683	6.0075	9.42e-10
Cortical_Neuron_dlPFC	ENSG00000022567	SLC45A4	8	142217265	142264328	37	9	436683	6.0035	9.66e-10
Cortical_Neuron_dlPFC	ENSG00000265089	MIR4655	7	1883816	1883889	36	14	436683	6.0009	9.81e-10
Cortical_Neuron_dlPFC	ENSG00000114904	NEK4	3	52742465	52804965	45	10	436683	5.9969	1.01e-09
Cortical_Neuron_dlPFC	ENSG00000253230	MIR124-1HG	8	9757574	9762876	1076	75	436683	5.9938	1.02e-09
Cortical_Neuron_dlPFC	ENSG00000230698		3	49936735	49941190	5	3	436683	5.9744	1.15e-09
Cortical_Neuron_dlPFC	ENSG00000114902	SPCS1	3	52738971	52745162	33	8	436683	5.9661	1.22e-09
Cortical_Neuron_dlPFC	ENSG00000010327	STAB1	3	52529354	52558511	113	16	436683	5.9603	1.26e-09
Cortical_Neuron_dlPFC	ENSG00000010318	PHF7	3	52444673	52457657	83	12	436683	5.9478	1.36e-09
Cortical_Neuron_dlPFC	ENSG00000204352	C9orf129	9	96080481	96108696	62	18	436683	5.9339	1.48e-09
Cortical_Neuron_dlPFC	ENSG00000222609	RNU4-69P	5	120046393	120046535	6	3	436683	5.9187	1.62e-09
Cortical_Neuron_dlPFC	ENSG00000136573	BLK	8	11351510	11422113	126	29	436683	5.9184	1.63e-09
Cortical_Neuron_dlPFC	ENSG00000227215		6	83642320	83648396	9	2	436683	5.9136	1.67e-09
Cortical_Neuron_dlPFC	ENSG00000159289	GOLGA6A	15	74362198	74374891	183	48	436683	5.9038	1.78e-09
Cortical_Neuron_dlPFC	ENSG00000225765	LINC01831	2	105028685	105030466	83	32	436683	5.9021	1.79e-09
Cortical_Neuron_dlPFC	ENSG00000272288	ILRUN-AS1	6	34664094	34665247	6	2	436683	5.8955	1.87e-09
Cortical_Neuron_dlPFC	ENSG00000231965		8	11032560	11033079	40	14	436683	5.8921	1.91e-09
Cortical_Neuron_dlPFC	ENSG00000260589	STAM-DT	10	17683283	17685877	30	8	436683	5.8514	2.44e-09
Cortical_Neuron_dlPFC	ENSG00000185009	AP3M1	10	75880013	75910821	87	21	436683	5.8348	2.69e-09
Cortical_Neuron_dlPFC	ENSG00000275956		3	52766563	52767883	57	12	436683	5.8341	2.7e-09
Cortical_Neuron_dlPFC	ENSG00000270800	RPS10-NUDT3	6	34252664	34393848	37	9	436683	5.8334	2.72e-09
Cortical_Neuron_dlPFC	ENSG00000205500	MAPRE3-AS1	2	27207644	27237480	4	2	436683	5.8301	2.77e-09
Cortical_Neuron_dlPFC	ENSG00000035403	VCL	10	75757872	75881121	227	46	436683	5.8256	2.85e-09
Cortical_Neuron_dlPFC	ENSG00000164944	VIRMA	8	95499921	95565757	33	8	436683	5.8241	2.87e-09
Cortical_Neuron_dlPFC	ENSG00000122687	MRM2	7	2273926	2281833	43	10	436683	5.8126	3.08e-09
Cortical_Neuron_dlPFC	ENSG00000243696		3	52847298	52869745	15	4	436683	5.8009	3.3e-09
Cortical_Neuron_dlPFC	ENSG00000051825	MPHOSPH9	12	123638762	123717670	128	25	436683	5.7823	3.68e-09
Cortical_Neuron_dlPFC	ENSG00000063978	RNF4	4	2470664	2517582	59	17	436683	5.7753	3.84e-09
Cortical_Neuron_dlPFC	ENSG00000136574	GATA4	8	11534468	11617511	229	57	436683	5.7685	4e-09
Cortical_Neuron_dlPFC	ENSG00000213533	STIMATE	3	52870772	52931612	10	3	436683	5.752	4.41e-09
Cortical_Neuron_dlPFC	ENSG00000256162	SMLR1	6	131148546	131158275	65	13	436683	5.75	4.46e-09
Cortical_Neuron_dlPFC	ENSG00000272056		2	27276486	27277144	5	3	436683	5.7472	4.54e-09
Cortical_Neuron_dlPFC	ENSG00000125534	PPDPF	20	62152077	62153559	110	35	436683	5.7458	4.57e-09
Cortical_Neuron_dlPFC	ENSG00000087269	NOP14	4	2939660	2965112	11	3	436683	5.743	4.65e-09
Cortical_Neuron_dlPFC	ENSG00000104626	ERI1	8	8859657	8890851	536	23	436683	5.7387	4.77e-09
Cortical_Neuron_dlPFC	ENSG00000055955	ITIH4	3	52846991	52864755	17	3	436683	5.7354	4.87e-09
Cortical_Neuron_dlPFC	ENSG00000090975	PITPNM2	12	123468027	123595042	56	16	436683	5.7338	4.91e-09
Cortical_Neuron_dlPFC	ENSG00000173611	SCAI	9	127704887	127905775	83	14	436683	5.7331	4.93e-09
Cortical_Neuron_dlPFC	ENSG00000124562	SNRPC	6	34725183	34741571	136	23	436683	5.7282	5.08e-09
Cortical_Neuron_dlPFC	ENSG00000005700	IBTK	6	82879700	82957471	233	32	436683	5.7191	5.35e-09
Cortical_Neuron_dlPFC	ENSG00000177736	FXNP2	9	127730573	127731119	17	6	436683	5.7104	5.64e-09
Cortical_Neuron_dlPFC	ENSG00000186328		6	34683390	34683717	34	5	436683	5.7011	5.95e-09
Cortical_Neuron_dlPFC	ENSG00000177479	ARIH2	3	48956254	49023815	53	11	436683	5.6982	6.05e-09
Cortical_Neuron_dlPFC	ENSG00000115155	OTOF	2	26680071	26781566	178	46	436683	5.6957	6.14e-09
Cortical_Neuron_dlPFC	ENSG00000280420		5	133858304	133858787	4	2	436683	5.6813	6.69e-09
Cortical_Neuron_dlPFC	ENSG00000262766		16	31129399	31130068	6	2	436683	5.6762	6.89e-09
Cortical_Neuron_dlPFC	ENSG00000114854	TNNC1	3	52485118	52488086	104	18	436683	5.6757	6.91e-09
Cortical_Neuron_dlPFC	ENSG00000255378	PRR23D2	8	7636113	7638935	18	6	436683	5.6706	7.12e-09
Cortical_Neuron_dlPFC	ENSG00000149295	DRD2	11	113280337	113346111	68	19	436683	5.651	7.98e-09
Cortical_Neuron_dlPFC	ENSG00000065060	UHRF1BP1	6	34759792	34850915	216	23	436683	5.6502	8.01e-09
Cortical_Neuron_dlPFC	ENSG00000206014	OR7E161P	8	11786106	11787072	67	11	436683	5.6445	8.28e-09
Cortical_Neuron_dlPFC	ENSG00000273047		20	62369623	62371751	7	2	436683	5.6359	8.71e-09
Cortical_Neuron_dlPFC	ENSG00000119414	PPP6C	9	127908852	127952218	39	9	436683	5.634	8.81e-09
Cortical_Neuron_dlPFC	ENSG00000198265	HELZ	17	65066554	65241299	38	6	436683	5.6309	8.96e-09
Cortical_Neuron_dlPFC	ENSG00000280087		19	45412632	45418225	12	4	436683	5.6255	9.25e-09
Cortical_Neuron_dlPFC	ENSG00000204188	GGNBP1	6	33507823	33556803	624	95	436683	5.622	9.44e-09
Cortical_Neuron_dlPFC	ENSG00000084764	MAPRE3	2	27193480	27250064	50	16	436683	5.6173	9.7e-09
Cortical_Neuron_dlPFC	ENSG00000175745	NR2F1	5	92919043	92930321	13	5	436683	5.612	1e-08
Cortical_Neuron_dlPFC	ENSG00000272573	MUSTN1	3	52867130	52869235	9	2	436683	5.6103	1.01e-08
Cortical_Neuron_dlPFC	ENSG00000203896	LIME1	20	62367995	62370456	8	2	436683	5.6051	1.04e-08
Cortical_Neuron_dlPFC	ENSG00000279544		2	32788395	32791503	54	16	436683	5.6018	1.06e-08
Cortical_Neuron_dlPFC	ENSG00000242320	RPL21P126	18	53303064	53303541	7	4	436683	5.6012	1.06e-08
Cortical_Neuron_dlPFC	ENSG00000108599	AKAP10	17	19807615	19881150	28	11	436683	5.5966	1.09e-08
Cortical_Neuron_dlPFC	ENSG00000228392		9	129032400	129038197	151	27	436683	5.5469	1.45e-08
Cortical_Neuron_dlPFC	ENSG00000280160		16	31105048	31107265	6	2	436683	5.5426	1.49e-08
Cortical_Neuron_dlPFC	ENSG00000101213	PTK6	20	62159354	62168723	214	38	436683	5.5295	1.61e-08
Cortical_Neuron_dlPFC	ENSG00000251497	PITPNM2-AS1	12	123565931	123569291	4	2	436683	5.5286	1.61e-08
Cortical_Neuron_dlPFC	ENSG00000186567	CEACAM19	19	45174724	45187631	35	12	436683	5.5237	1.66e-08
Cortical_Neuron_dlPFC	ENSG00000279711		11	132934592	132938024	143	28	436683	5.5086	1.81e-08
Cortical_Neuron_dlPFC	ENSG00000162267	ITIH3	3	52828784	52843025	18	5	436683	5.5076	1.82e-08
Cortical_Neuron_dlPFC	ENSG00000125520	SLC2A4RG	20	62371214	62374858	11	3	436683	5.5031	1.87e-08
Cortical_Neuron_dlPFC	ENSG00000154217	PITPNC1	17	65373397	65693377	100	19	436683	5.4966	1.94e-08
Cortical_Neuron_dlPFC	ENSG00000271137		3	52787542	52788706	6	2	436683	5.4814	2.11e-08
Cortical_Neuron_dlPFC	ENSG00000267780		18	77552726	77576529	5	3	436683	5.4677	2.28e-08
Cortical_Neuron_dlPFC	ENSG00000141012	GALNS	16	88880142	88923378	111	29	436683	5.4673	2.28e-08
Cortical_Neuron_dlPFC	ENSG00000124507	PACSIN1	6	34433838	34503008	167	25	436683	5.4607	2.37e-08
Cortical_Neuron_dlPFC	ENSG00000010322	NISCH	3	52489134	52527087	124	12	436683	5.447	2.56e-08
Cortical_Neuron_dlPFC	ENSG00000103510	KAT8	16	31127075	31142714	16	5	436683	5.4469	2.56e-08
Cortical_Neuron_dlPFC	ENSG00000255174		8	11856596	11856977	2	1	436683	5.4305	2.81e-08
Fetal_brain_paracentral_Cortex	ENSG00000164076	CAMKV	3	49895422	49907655	9	4	436683	8.2095	1.11e-16
Fetal_brain_paracentral_Cortex	ENSG00000001617	SEMA3F	3	50192524	50226508	24	10	436683	8.0577	3.89e-16
Fetal_brain_paracentral_Cortex	ENSG00000114316	USP4	3	49315264	49377504	40	14	436683	7.8778	1.67e-15
Fetal_brain_paracentral_Cortex	ENSG00000207922		3	50210759	50210852	9	4	436683	7.8778	1.67e-15
Fetal_brain_paracentral_Cortex	ENSG00000234667	ACTL11P	3	49910780	49915413	13	4	436683	7.8327	2.39e-15
Fetal_brain_paracentral_Cortex	ENSG00000226913	BSN-DT	3	49586739	49591799	12	5	436683	7.8242	2.55e-15
Fetal_brain_paracentral_Cortex	ENSG00000003756	RBM5	3	50126341	50156454	45	11	436683	7.8064	2.94e-15
Fetal_brain_paracentral_Cortex	ENSG00000085871	MGST2	4	140586922	140661899	638	97	436683	7.7725	3.85e-15
Fetal_brain_paracentral_Cortex	ENSG00000164062	APEH	3	49711435	49721396	33	9	436683	7.7642	4.11e-15
Fetal_brain_paracentral_Cortex	ENSG00000183763	TRAIP	3	49866032	49894007	27	8	436683	7.7285	5.44e-15
Fetal_brain_paracentral_Cortex	ENSG00000114349	GNAT1	3	50229045	50233949	10	4	436683	7.7285	5.44e-15
Fetal_brain_paracentral_Cortex	ENSG00000213672	NCKIPSD	3	48711277	48723360	49	15	436683	7.675	8.27e-15
Fetal_brain_paracentral_Cortex	ENSG00000236980	C3orf84	3	49215065	49229291	48	12	436683	7.6667	8.83e-15
Fetal_brain_paracentral_Cortex	ENSG00000264706	RN7SL217P	3	49900819	49901093	6	3	436683	7.6604	9.27e-15
Fetal_brain_paracentral_Cortex	ENSG00000067560	RHOA	3	49396578	49449635	42	11	436683	7.6175	1.29e-14
Fetal_brain_paracentral_Cortex	ENSG00000187492	CDHR4	3	49828165	49837268	28	9	436683	7.5887	1.62e-14
Fetal_brain_paracentral_Cortex	ENSG00000178537	SLC25A20	3	48894364	48936426	98	19	436683	7.522	2.7e-14
Fetal_brain_paracentral_Cortex	ENSG00000269980		12	123746607	123746949	12	3	436683	7.5079	3e-14
Fetal_brain_paracentral_Cortex	ENSG00000271231	KRT18P9	6	34157557	34158856	158	30	436683	7.4254	5.62e-14
Fetal_brain_paracentral_Cortex	ENSG00000164077	MON1A	3	49946295	49967606	13	7	436683	7.416	6.03e-14
Fetal_brain_paracentral_Cortex	ENSG00000164068	RNF123	3	49726932	49758960	76	20	436683	7.3604	9.16e-14
Fetal_brain_paracentral_Cortex	ENSG00000164061	BSN	3	49591922	49708978	95	21	436683	7.3602	9.18e-14
Fetal_brain_paracentral_Cortex	ENSG00000173402	DAG1	3	49506136	49573051	150	25	436683	7.3257	1.19e-13
Fetal_brain_paracentral_Cortex	ENSG00000090975	PITPNM2	12	123468027	123595042	189	25	436683	7.3109	1.33e-13
Fetal_brain_paracentral_Cortex	ENSG00000178467	P4HTM	3	49027319	49044587	12	8	436683	7.2735	1.75e-13
Fetal_brain_paracentral_Cortex	ENSG00000244730		3	49812718	49813047	8	3	436683	7.2041	2.92e-13
Fetal_brain_paracentral_Cortex	ENSG00000256249		12	123171672	123200526	33	9	436683	7.2015	2.98e-13
Fetal_brain_paracentral_Cortex	ENSG00000177479	ARIH2	3	48956254	49023815	106	17	436683	7.1948	3.13e-13
Fetal_brain_paracentral_Cortex	ENSG00000259970		3	49721913	49722416	5	2	436683	7.1841	3.38e-13
Fetal_brain_paracentral_Cortex	ENSG00000230444	TFAMP1	7	1654226	1654961	23	8	436683	7.076	7.42e-13
Fetal_brain_paracentral_Cortex	ENSG00000130921	MTRFR	12	123717463	123742506	23	4	436683	7.067	7.92e-13
Fetal_brain_paracentral_Cortex	ENSG00000111325	OGFOD2	12	123459127	123464590	19	4	436683	7.0481	9.07e-13
Fetal_brain_paracentral_Cortex	ENSG00000198218	QRICH1	3	49067140	49131796	76	19	436683	7.0211	1.1e-12
Fetal_brain_paracentral_Cortex	ENSG00000130783	CCDC62	12	123258874	123312075	347	33	436683	6.9856	1.42e-12
Fetal_brain_paracentral_Cortex	ENSG00000183396	TMEM89	3	48658192	48659288	41	9	436683	6.9696	1.59e-12
Fetal_brain_paracentral_Cortex	ENSG00000178035	IMPDH2	3	49061758	49066823	23	6	436683	6.9585	1.72e-12
Fetal_brain_paracentral_Cortex	ENSG00000255398	HCAR3	12	123199303	123201439	154	36	436683	6.9581	1.72e-12
Fetal_brain_paracentral_Cortex	ENSG00000173421	IHO1	3	49235861	49295537	30	9	436683	6.8376	4.03e-12
Fetal_brain_paracentral_Cortex	ENSG00000265089	MIR4655	7	1883816	1883889	19	7	436683	6.8145	4.73e-12
Fetal_brain_paracentral_Cortex	ENSG00000176095	IP6K1	3	49761727	49823975	72	17	436683	6.8102	4.87e-12
Fetal_brain_paracentral_Cortex	ENSG00000178057	NDUFAF3	3	49057892	49060928	30	9	436683	6.7828	5.89e-12
Fetal_brain_paracentral_Cortex	ENSG00000265123	RN7SL200P	6	34653134	34653419	9	4	436683	6.7478	7.5e-12
Fetal_brain_paracentral_Cortex	ENSG00000220643		6	34654379	34654883	9	4	436683	6.7478	7.5e-12
Fetal_brain_paracentral_Cortex	ENSG00000115163	CENPA	2	27008865	27017461	52	12	436683	6.721	9.03e-12
Fetal_brain_paracentral_Cortex	ENSG00000137309	HMGA1	6	34204650	34214008	291	31	436683	6.6901	1.12e-11
Fetal_brain_paracentral_Cortex	ENSG00000214810	CYCSP55	6	34187216	34187843	179	34	436683	6.663	1.34e-11
Fetal_brain_paracentral_Cortex	ENSG00000271860		6	97731179	98847748	335	63	436683	6.6488	1.48e-11
Fetal_brain_paracentral_Cortex	ENSG00000145835	CDKN2AIPNLP2	2	27050037	27050388	182	17	436683	6.6221	1.77e-11
Fetal_brain_paracentral_Cortex	ENSG00000084764	MAPRE3	2	27193480	27250064	49	13	436683	6.6017	2.03e-11
Fetal_brain_paracentral_Cortex	ENSG00000283189		3	49454227	49466743	8	4	436683	6.5969	2.1e-11
Fetal_brain_paracentral_Cortex	ENSG00000145020	AMT	3	49454208	49460186	7	2	436683	6.5906	2.19e-11
Fetal_brain_paracentral_Cortex	ENSG00000164054	SHISA5	3	48509197	48542259	37	16	436683	6.5543	2.8e-11
Fetal_brain_paracentral_Cortex	ENSG00000237190	CDKN2AIPNL	5	133737778	133747589	48	14	436683	6.5336	3.21e-11
Fetal_brain_paracentral_Cortex	ENSG00000248927		5	120116913	120126473	12	3	436683	6.5326	3.23e-11
Fetal_brain_paracentral_Cortex	ENSG00000267327		18	53560269	53690753	20	10	436683	6.4847	4.45e-11
Fetal_brain_paracentral_Cortex	ENSG00000184608	FAM167A-AS1	8	11225911	11296167	366	46	436683	6.4537	5.46e-11
Fetal_brain_paracentral_Cortex	ENSG00000239576	COX6CP14	3	49795916	49796089	21	3	436683	6.4135	7.11e-11
Fetal_brain_paracentral_Cortex	ENSG00000196628	TCF4	18	52889562	53303258	631	70	436683	6.3816	8.76e-11
Fetal_brain_paracentral_Cortex	ENSG00000173273	TNKS	8	9413424	9639856	263	48	436683	6.3493	1.08e-10
Fetal_brain_paracentral_Cortex	ENSG00000243449	C4orf48	4	2043720	2045697	98	20	436683	6.3365	1.18e-10
Fetal_brain_paracentral_Cortex	ENSG00000157851	DPYSL5	2	27070969	27173219	255	20	436683	6.3268	1.25e-10
Fetal_brain_paracentral_Cortex	ENSG00000173531	MST1	3	49721380	49726486	7	3	436683	6.3252	1.26e-10
Fetal_brain_paracentral_Cortex	ENSG00000171044	XKR6	8	10754033	11058875	181	40	436683	6.3125	1.37e-10
Fetal_brain_paracentral_Cortex	ENSG00000130589	HELZ2	20	62189439	62203808	124	32	436683	6.2642	1.87e-10
Fetal_brain_paracentral_Cortex	ENSG00000256092	SBNO1-AS1	12	123848415	123850660	24	5	436683	6.2525	2.02e-10
Fetal_brain_paracentral_Cortex	ENSG00000104643	MTMR9	8	11141925	11185655	56	15	436683	6.2461	2.1e-10
Fetal_brain_paracentral_Cortex	ENSG00000236099		2	27381431	27382097	16	6	436683	6.2406	2.18e-10
Fetal_brain_paracentral_Cortex	ENSG00000150977	RILPL2	12	123895230	123921264	37	13	436683	6.2363	2.24e-10
Fetal_brain_paracentral_Cortex	ENSG00000182196	ARL6IP4	12	123464607	123467460	2	1	436683	6.2227	2.44e-10
Fetal_brain_paracentral_Cortex	ENSG00000145022	TCTA	3	49449639	49453908	8	3	436683	6.1695	3.43e-10
Fetal_brain_paracentral_Cortex	ENSG00000233276	GPX1	3	49394609	49396033	5	2	436683	6.1611	3.61e-10
Fetal_brain_paracentral_Cortex	ENSG00000182179	UBA7	3	49842640	49851379	3	2	436683	6.1494	3.89e-10
Fetal_brain_paracentral_Cortex	ENSG00000176020	AMIGO3	3	49754267	49757128	4	2	436683	6.149	3.9e-10
Fetal_brain_paracentral_Cortex	ENSG00000161896	IP6K3	6	33689447	33714682	132	29	436683	6.128	4.45e-10
Fetal_brain_paracentral_Cortex	ENSG00000138073	PREB	2	27353624	27357543	34	12	436683	6.1185	4.72e-10
Fetal_brain_paracentral_Cortex	ENSG00000114270	COL7A1	3	48601506	48632700	67	18	436683	6.1175	4.75e-10
Fetal_brain_paracentral_Cortex	ENSG00000055957	ITIH1	3	52811608	52826084	64	11	436683	6.1166	4.78e-10
Fetal_brain_paracentral_Cortex	ENSG00000071909	MYO3B	2	171034655	171510991	146	34	436683	6.1094	5e-10
Fetal_brain_paracentral_Cortex	ENSG00000235120	BSN-AS1	3	49677916	49679202	6	2	436683	6.1094	5e-10
Fetal_brain_paracentral_Cortex	ENSG00000228008		3	49941278	49954370	2	1	436683	6.1094	5e-10
Fetal_brain_paracentral_Cortex	ENSG00000004534	RBM6	3	49977440	50114685	102	23	436683	6.1094	5e-10
Fetal_brain_paracentral_Cortex	ENSG00000281691	RBM5-AS1	3	50137036	50138421	2	1	436683	6.1094	5e-10
Fetal_brain_paracentral_Cortex	ENSG00000033030	ZCCHC8	12	122956147	122985620	163	23	436683	6.1094	5e-10
Fetal_brain_paracentral_Cortex	ENSG00000280120		12	123636871	123637924	9	3	436683	6.0729	6.28e-10
Fetal_brain_paracentral_Cortex	ENSG00000272148		2	27285296	27285775	7	3	436683	6.0461	7.42e-10
Fetal_brain_paracentral_Cortex	ENSG00000213699	SLC35F6	2	26987156	27004099	7	1	436683	6.0291	8.24e-10
Fetal_brain_paracentral_Cortex	ENSG00000232604		2	53091373	53093769	9	2	436683	6.0078	9.4e-10
Fetal_brain_paracentral_Cortex	ENSG00000225968	ELFN1	7	1727755	1787590	799	37	436683	5.9948	1.02e-09
Fetal_brain_paracentral_Cortex	ENSG00000230698		3	49936735	49941190	5	3	436683	5.9744	1.15e-09
Fetal_brain_paracentral_Cortex	ENSG00000183638	RP1L1	8	10463859	10512612	160	26	436683	5.957	1.28e-09
Fetal_brain_paracentral_Cortex	ENSG00000163935	SFMBT1	3	52937588	53080084	206	24	436683	5.9536	1.31e-09
Fetal_brain_paracentral_Cortex	ENSG00000176349		7	1878222	1889567	125	23	436683	5.944	1.39e-09
Fetal_brain_paracentral_Cortex	ENSG00000232597		2	104473117	104496667	319	66	436683	5.9217	1.59e-09
Fetal_brain_paracentral_Cortex	ENSG00000222609	RNU4-69P	5	120046393	120046535	6	3	436683	5.9187	1.62e-09
Fetal_brain_paracentral_Cortex	ENSG00000227215		6	83642320	83648396	9	2	436683	5.9136	1.67e-09
Fetal_brain_paracentral_Cortex	ENSG00000272288	ILRUN-AS1	6	34664094	34665247	6	2	436683	5.8955	1.87e-09
Fetal_brain_paracentral_Cortex	ENSG00000055955	ITIH4	3	52846991	52864755	44	6	436683	5.8859	1.98e-09
Fetal_brain_paracentral_Cortex	ENSG00000111011	RSRC2	12	122988005	123011546	42	11	436683	5.8642	2.26e-09
Fetal_brain_paracentral_Cortex	ENSG00000283010		6	99277843	99280384	163	29	436683	5.8557	2.37e-09
Fetal_brain_paracentral_Cortex	ENSG00000072195	SPEG	2	220299568	220358354	64	21	436683	5.8314	2.75e-09
Fetal_brain_paracentral_Cortex	ENSG00000119777	TMEM214	2	27255822	27264563	4	2	436683	5.8309	2.76e-09
Fetal_brain_paracentral_Cortex	ENSG00000205500	MAPRE3-AS1	2	27207644	27237480	4	2	436683	5.8301	2.77e-09
Fetal_brain_paracentral_Cortex	ENSG00000173540	GMPPB	3	49754277	49761384	14	8	436683	5.8181	2.98e-09
Fetal_brain_paracentral_Cortex	ENSG00000148110	MFSD14B	9	97136833	97223324	507	66	436683	5.8138	3.05e-09
Fetal_brain_paracentral_Cortex	ENSG00000243696		3	52847298	52869745	15	4	436683	5.8009	3.3e-09
Fetal_brain_paracentral_Cortex	ENSG00000130997	POLN	4	2073645	2243848	572	69	436683	5.7976	3.36e-09
Fetal_brain_paracentral_Cortex	ENSG00000213180	RPL36AP48	17	65220844	65221157	72	9	436683	5.7881	3.56e-09
Fetal_brain_paracentral_Cortex	ENSG00000101213	PTK6	20	62159354	62168723	123	32	436683	5.7841	3.64e-09
Fetal_brain_paracentral_Cortex	ENSG00000272056		2	27276486	27277144	5	3	436683	5.7472	4.54e-09
Fetal_brain_paracentral_Cortex	ENSG00000051825	MPHOSPH9	12	123638762	123717670	137	25	436683	5.7439	4.63e-09
Fetal_brain_paracentral_Cortex	ENSG00000186143	PRR30	2	27359716	27362278	14	4	436683	5.7436	4.63e-09
Fetal_brain_paracentral_Cortex	ENSG00000220583	RPL35P2	6	34231088	34231450	90	18	436683	5.7275	5.1e-09
Fetal_brain_paracentral_Cortex	ENSG00000104626	ERI1	8	8859657	8890851	845	25	436683	5.7227	5.24e-09
Fetal_brain_paracentral_Cortex	ENSG00000231636	AGBL5-AS1	2	27272551	27273132	7	4	436683	5.7109	5.62e-09
Fetal_brain_paracentral_Cortex	ENSG00000022567	SLC45A4	8	142217265	142264328	29	9	436683	5.7069	5.75e-09
Fetal_brain_paracentral_Cortex	ENSG00000154319	FAM167A	8	11278972	11324276	290	26	436683	5.6985	6.04e-09
Fetal_brain_paracentral_Cortex	ENSG00000262766		16	31129399	31130068	5	1	436683	5.6913	6.3e-09
Fetal_brain_paracentral_Cortex	ENSG00000138018	SELENOI	2	26568954	26618759	61	19	436683	5.6865	6.48e-09
Fetal_brain_paracentral_Cortex	ENSG00000274501		20	62361424	62361729	8	2	436683	5.6821	6.65e-09
Fetal_brain_paracentral_Cortex	ENSG00000280420		5	133858304	133858787	4	2	436683	5.6813	6.69e-09
Fetal_brain_paracentral_Cortex	ENSG00000232442	MHENCR	20	62258580	62260177	69	10	436683	5.6781	6.81e-09
Fetal_brain_paracentral_Cortex	ENSG00000136918	WDR38	9	127615696	127620169	60	10	436683	5.6743	6.96e-09
Fetal_brain_paracentral_Cortex	ENSG00000255251	PRR23D1	8	7397150	7399972	18	6	436683	5.6706	7.12e-09
Fetal_brain_paracentral_Cortex	ENSG00000144228	SPOPL	2	139259371	139331117	12	6	436683	5.6696	7.16e-09
Fetal_brain_paracentral_Cortex	ENSG00000175745	NR2F1	5	92919043	92930321	23	10	436683	5.6554	7.77e-09
Fetal_brain_paracentral_Cortex	ENSG00000010318	PHF7	3	52444673	52457657	66	13	436683	5.6488	8.08e-09
Fetal_brain_paracentral_Cortex	ENSG00000143994	ABHD1	2	27346657	27353680	5	3	436683	5.6465	8.19e-09
Fetal_brain_paracentral_Cortex	ENSG00000124493	GRM4	6	33986422	34123399	171	50	436683	5.6434	8.34e-09
Fetal_brain_paracentral_Cortex	ENSG00000273047		20	62369623	62371751	7	2	436683	5.6359	8.71e-09
Fetal_brain_paracentral_Cortex	ENSG00000279078	SND1-IT1	7	127637650	127640130	8	4	436683	5.6322	8.89e-09
Fetal_brain_paracentral_Cortex	ENSG00000280087		19	45412632	45418225	12	4	436683	5.6255	9.25e-09
Fetal_brain_paracentral_Cortex	ENSG00000065060	UHRF1BP1	6	34759792	34850915	240	30	436683	5.6159	9.78e-09
Fetal_brain_paracentral_Cortex	ENSG00000138175	ARL3	10	104433488	104474164	47	14	436683	5.6147	9.84e-09
Fetal_brain_paracentral_Cortex	ENSG00000114902	SPCS1	3	52738971	52745162	54	11	436683	5.6108	1.01e-08
Fetal_brain_paracentral_Cortex	ENSG00000272573	MUSTN1	3	52867130	52869235	9	2	436683	5.6103	1.01e-08
Fetal_brain_paracentral_Cortex	ENSG00000203896	LIME1	20	62367995	62370456	8	2	436683	5.6051	1.04e-08
Fetal_brain_paracentral_Cortex	ENSG00000253697		8	9515805	9515948	133	26	436683	5.6024	1.06e-08
Fetal_brain_paracentral_Cortex	ENSG00000230286		2	27173176	27232675	7	2	436683	5.6017	1.06e-08
Fetal_brain_paracentral_Cortex	ENSG00000242320	RPL21P126	18	53303064	53303541	7	4	436683	5.6012	1.06e-08
Fetal_brain_paracentral_Cortex	ENSG00000136573	BLK	8	11351510	11422113	247	29	436683	5.5933	1.11e-08
Fetal_brain_paracentral_Cortex	ENSG00000164953	TMEM67	8	94767085	94830285	63	17	436683	5.5813	1.19e-08
Fetal_brain_paracentral_Cortex	ENSG00000173915	ATP5MK	10	105148798	105156223	7	3	436683	5.5802	1.2e-08
Fetal_brain_paracentral_Cortex	ENSG00000016864	GLT8D1	3	52728504	52739807	37	8	436683	5.579	1.21e-08
Fetal_brain_paracentral_Cortex	ENSG00000173295	FAM86B3P	8	8086117	8102387	516	61	436683	5.5704	1.27e-08
Fetal_brain_paracentral_Cortex	ENSG00000164855	TMEM184A	7	1581871	1596066	85	25	436683	5.5662	1.3e-08
Fetal_brain_paracentral_Cortex	ENSG00000280160		16	31105048	31107265	6	2	436683	5.5426	1.49e-08
Fetal_brain_paracentral_Cortex	ENSG00000213533	STIMATE	3	52870772	52931612	46	10	436683	5.5388	1.52e-08
Fetal_brain_paracentral_Cortex	ENSG00000148200	NR6A1	9	127279554	127533589	121	22	436683	5.5296	1.6e-08
Fetal_brain_paracentral_Cortex	ENSG00000251497	PITPNM2-AS1	12	123565931	123569291	4	2	436683	5.5286	1.61e-08
Fetal_brain_paracentral_Cortex	ENSG00000010319	SEMA3G	3	52467069	52479043	107	18	436683	5.5272	1.63e-08
Fetal_brain_paracentral_Cortex	ENSG00000010322	NISCH	3	52489134	52527087	104	12	436683	5.5145	1.75e-08
Fetal_brain_paracentral_Cortex	ENSG00000101216	GMEB2	20	62218955	62258394	150	24	436683	5.5129	1.77e-08
Fetal_brain_paracentral_Cortex	ENSG00000123992	DNPEP	2	220238268	220264729	112	31	436683	5.5127	1.77e-08
Fetal_brain_paracentral_Cortex	ENSG00000162267	ITIH3	3	52828784	52843025	18	5	436683	5.5076	1.82e-08
Fetal_brain_paracentral_Cortex	ENSG00000277149	TYW1B	7	72023729	72298777	566	77	436683	5.5045	1.85e-08
Fetal_brain_paracentral_Cortex	ENSG00000125520	SLC2A4RG	20	62371214	62374858	11	3	436683	5.5031	1.87e-08
Fetal_brain_paracentral_Cortex	ENSG00000114767	RRP9	3	51967446	51975957	76	20	436683	5.496	1.94e-08
Fetal_brain_paracentral_Cortex	ENSG00000239315	RPL19P13	8	11113529	11114111	112	12	436683	5.4922	1.99e-08
Fetal_brain_paracentral_Cortex	ENSG00000180828	BHLHE22	8	65492924	65496185	140	37	436683	5.4903	2.01e-08
Fetal_brain_paracentral_Cortex	ENSG00000260911		16	31054471	31061189	6	2	436683	5.4851	2.07e-08
Fetal_brain_paracentral_Cortex	ENSG00000271137		3	52787542	52788706	6	2	436683	5.4814	2.11e-08
Fetal_brain_paracentral_Cortex	ENSG00000279573		17	65951430	65953407	5	2	436683	5.48	2.13e-08
Fetal_brain_paracentral_Cortex	ENSG00000163939	PBRM1	3	52579368	52719852	272	12	436683	5.4555	2.44e-08
Fetal_brain_paracentral_Cortex	ENSG00000096433	ITPR3	6	33588142	33664351	368	79	436683	5.4529	2.48e-08
Fetal_brain_paracentral_Cortex	ENSG00000235016	SEMA3F-AS1	3	50153455	50193518	30	8	436683	5.4473	2.56e-08
Fetal_brain_paracentral_Cortex	ENSG00000173846	PLK3	1	45265897	45271662	81	12	436683	5.4371	2.71e-08
Fetal_brain_paracentral_Cortex	ENSG00000197386	HTT	4	3076408	3245686	960	129	436683	5.4327	2.78e-08
Fetal_brain_paracentral_Cortex	ENSG00000156110	ADK	10	75910943	76469061	591	53	436683	5.4307	2.81e-08
Fetal_brain_paracentral_Cortex	ENSG00000255174		8	11856596	11856977	2	1	436683	5.4305	2.81e-08
iPSC_Astrocyte	ENSG00000164078	MST1R	3	49924435	49941306	22	8	436683	8.2924	5.55e-17
iPSC_Astrocyte	ENSG00000164076	CAMKV	3	49895422	49907655	9	4	436683	8.2095	1.11e-16
iPSC_Astrocyte	ENSG00000235016	SEMA3F-AS1	3	50153455	50193518	19	9	436683	7.8659	1.83e-15
iPSC_Astrocyte	ENSG00000173540	GMPPB	3	49754277	49761384	31	11	436683	7.8482	2.11e-15
iPSC_Astrocyte	ENSG00000234667	ACTL11P	3	49910780	49915413	13	4	436683	7.8327	2.39e-15
iPSC_Astrocyte	ENSG00000164062	APEH	3	49711435	49721396	53	13	436683	7.7677	4e-15
iPSC_Astrocyte	ENSG00000185614	INKA1	3	49840687	49842463	13	5	436683	7.707	6.44e-15
iPSC_Astrocyte	ENSG00000172037	LAMB2	3	49158547	49170551	56	15	436683	7.6995	6.83e-15
iPSC_Astrocyte	ENSG00000130787	HIP1R	12	123319973	123347507	65	15	436683	7.6164	1.3e-14
iPSC_Astrocyte	ENSG00000235120	BSN-AS1	3	49677916	49679202	18	5	436683	7.5423	2.31e-14
iPSC_Astrocyte	ENSG00000187492	CDHR4	3	49828165	49837268	18	8	436683	7.5386	2.38e-14
iPSC_Astrocyte	ENSG00000226913	BSN-DT	3	49586739	49591799	38	9	436683	7.5277	2.58e-14
iPSC_Astrocyte	ENSG00000264706	RN7SL217P	3	49900819	49901093	25	10	436683	7.518	2.78e-14
iPSC_Astrocyte	ENSG00000269980		12	123746607	123746949	12	3	436683	7.5079	3e-14
iPSC_Astrocyte	ENSG00000207922		3	50210759	50210852	23	8	436683	7.4715	3.96e-14
iPSC_Astrocyte	ENSG00000114349	GNAT1	3	50229045	50233949	12	5	436683	7.4248	5.65e-14
iPSC_Astrocyte	ENSG00000196782	MAML3	4	140637907	141075338	210	46	436683	7.369	8.59e-14
iPSC_Astrocyte	ENSG00000051825	MPHOSPH9	12	123638762	123717670	95	12	436683	7.3367	1.09e-13
iPSC_Astrocyte	ENSG00000164061	BSN	3	49591922	49708978	124	21	436683	7.3141	1.3e-13
iPSC_Astrocyte	ENSG00000164077	MON1A	3	49946295	49967606	25	6	436683	7.2691	1.81e-13
iPSC_Astrocyte	ENSG00000003756	RBM5	3	50126341	50156454	92	17	436683	7.2557	2e-13
iPSC_Astrocyte	ENSG00000244730		3	49812718	49813047	8	3	436683	7.2041	2.92e-13
iPSC_Astrocyte	ENSG00000259970		3	49721913	49722416	5	2	436683	7.1841	3.38e-13
iPSC_Astrocyte	ENSG00000090975	PITPNM2	12	123468027	123595042	157	20	436683	7.177	3.56e-13
iPSC_Astrocyte	ENSG00000178467	P4HTM	3	49027319	49044587	21	8	436683	7.1299	5.02e-13
iPSC_Astrocyte	ENSG00000111325	OGFOD2	12	123459127	123464590	25	4	436683	7.108	5.89e-13
iPSC_Astrocyte	ENSG00000233276	GPX1	3	49394609	49396033	21	4	436683	6.9545	1.77e-12
iPSC_Astrocyte	ENSG00000067560	RHOA	3	49396578	49449635	37	9	436683	6.8817	2.96e-12
iPSC_Astrocyte	ENSG00000183763	TRAIP	3	49866032	49894007	36	14	436683	6.8804	2.98e-12
iPSC_Astrocyte	ENSG00000176095	IP6K1	3	49761727	49823975	10	4	436683	6.8249	4.4e-12
iPSC_Astrocyte	ENSG00000196821	ILRUN	6	34555065	34664636	104	21	436683	6.7615	6.83e-12
iPSC_Astrocyte	ENSG00000265123	RN7SL200P	6	34653134	34653419	9	4	436683	6.7478	7.5e-12
iPSC_Astrocyte	ENSG00000220643		6	34654379	34654883	9	4	436683	6.7478	7.5e-12
iPSC_Astrocyte	ENSG00000280381		12	123571803	123577368	23	7	436683	6.739	7.97e-12
iPSC_Astrocyte	ENSG00000183396	TMEM89	3	48658192	48659288	17	6	436683	6.6938	1.09e-11
iPSC_Astrocyte	ENSG00000130203	APOE	19	45409011	45412650	9	5	436683	6.6589	1.38e-11
iPSC_Astrocyte	ENSG00000157851	DPYSL5	2	27070969	27173219	260	12	436683	6.6548	1.42e-11
iPSC_Astrocyte	ENSG00000150977	RILPL2	12	123895230	123921264	64	12	436683	6.6402	1.57e-11
iPSC_Astrocyte	ENSG00000173402	DAG1	3	49506136	49573051	66	9	436683	6.6238	1.75e-11
iPSC_Astrocyte	ENSG00000105963	ADAP1	7	937538	995043	395	64	436683	6.6163	1.84e-11
iPSC_Astrocyte	ENSG00000267712	LINC01539	18	53750587	53804767	42	15	436683	6.6072	1.96e-11
iPSC_Astrocyte	ENSG00000283189		3	49454227	49466743	8	4	436683	6.5969	2.1e-11
iPSC_Astrocyte	ENSG00000230286		2	27173176	27232675	13	2	436683	6.5947	2.13e-11
iPSC_Astrocyte	ENSG00000145020	AMT	3	49454208	49460186	7	2	436683	6.5906	2.19e-11
iPSC_Astrocyte	ENSG00000084764	MAPRE3	2	27193480	27250064	31	7	436683	6.5702	2.51e-11
iPSC_Astrocyte	ENSG00000248927		5	120116913	120126473	12	3	436683	6.5326	3.23e-11
iPSC_Astrocyte	ENSG00000271231	KRT18P9	6	34157557	34158856	56	13	436683	6.4809	4.56e-11
iPSC_Astrocyte	ENSG00000115155	OTOF	2	26680071	26781566	150	51	436683	6.4546	5.43e-11
iPSC_Astrocyte	ENSG00000124493	GRM4	6	33986422	34123399	589	79	436683	6.4443	5.81e-11
iPSC_Astrocyte	ENSG00000271860		6	97731179	98847748	121	37	436683	6.4424	5.88e-11
iPSC_Astrocyte	ENSG00000214367	HAUS3	4	2229191	2243891	187	44	436683	6.4125	7.16e-11
iPSC_Astrocyte	ENSG00000101194	SLC17A9	20	61583999	61600937	84	28	436683	6.3862	8.5e-11
iPSC_Astrocyte	ENSG00000247373	TMED2-DT	12	124060438	124069662	88	20	436683	6.3858	8.52e-11
iPSC_Astrocyte	ENSG00000205500	MAPRE3-AS1	2	27207644	27237480	11	4	436683	6.3827	8.7e-11
iPSC_Astrocyte	ENSG00000173531	MST1	3	49721380	49726486	7	3	436683	6.3252	1.26e-10
iPSC_Astrocyte	ENSG00000236099		2	27381431	27382097	36	9	436683	6.2867	1.62e-10
iPSC_Astrocyte	ENSG00000182196	ARL6IP4	12	123464607	123467460	2	1	436683	6.2227	2.44e-10
iPSC_Astrocyte	ENSG00000130589	HELZ2	20	62189439	62203808	96	19	436683	6.2115	2.62e-10
iPSC_Astrocyte	ENSG00000078403	MLLT10	10	21813604	22032559	89	29	436683	6.2006	2.81e-10
iPSC_Astrocyte	ENSG00000145022	TCTA	3	49449639	49453908	8	3	436683	6.1695	3.43e-10
iPSC_Astrocyte	ENSG00000242142	SERBP1P3	3	53098299	53099107	89	13	436683	6.1547	3.76e-10
iPSC_Astrocyte	ENSG00000182179	UBA7	3	49842640	49851379	3	2	436683	6.1494	3.89e-10
iPSC_Astrocyte	ENSG00000206129		18	53670844	53858493	79	23	436683	6.149	3.9e-10
iPSC_Astrocyte	ENSG00000176020	AMIGO3	3	49754267	49757128	4	2	436683	6.149	3.9e-10
iPSC_Astrocyte	ENSG00000231636	AGBL5-AS1	2	27272551	27273132	18	8	436683	6.1167	4.78e-10
iPSC_Astrocyte	ENSG00000267284		18	53388294	53455992	192	32	436683	6.1122	4.91e-10
iPSC_Astrocyte	ENSG00000164068	RNF123	3	49726932	49758960	180	31	436683	6.1094	5e-10
iPSC_Astrocyte	ENSG00000228008		3	49941278	49954370	2	1	436683	6.1094	5e-10
iPSC_Astrocyte	ENSG00000004534	RBM6	3	49977440	50114685	201	15	436683	6.1094	5e-10
iPSC_Astrocyte	ENSG00000281691	RBM5-AS1	3	50137036	50138421	2	1	436683	6.1094	5e-10
iPSC_Astrocyte	ENSG00000175471	MCTP1	5	94040805	94620279	104	27	436683	6.1094	5e-10
iPSC_Astrocyte	ENSG00000197251	LINC00336	6	33553883	33561115	65	19	436683	6.1094	5e-10
iPSC_Astrocyte	ENSG00000001617	SEMA3F	3	50192524	50226508	30	9	436683	6.1057	5.12e-10
iPSC_Astrocyte	ENSG00000280120		12	123636871	123637924	9	3	436683	6.0729	6.28e-10
iPSC_Astrocyte	ENSG00000176349		7	1878222	1889567	174	28	436683	6.0614	6.75e-10
iPSC_Astrocyte	ENSG00000206014	OR7E161P	8	11786106	11787072	92	21	436683	6.0547	7.03e-10
iPSC_Astrocyte	ENSG00000055957	ITIH1	3	52811608	52826084	35	9	436683	6.0518	7.16e-10
iPSC_Astrocyte	ENSG00000272148		2	27285296	27285775	7	3	436683	6.0461	7.42e-10
iPSC_Astrocyte	ENSG00000005700	IBTK	6	82879700	82957471	267	29	436683	6.0339	8e-10
iPSC_Astrocyte	ENSG00000114270	COL7A1	3	48601506	48632700	88	22	436683	6.0249	8.46e-10
iPSC_Astrocyte	ENSG00000232604		2	53091373	53093769	9	2	436683	6.0078	9.4e-10
iPSC_Astrocyte	ENSG00000002822	MAD1L1	7	1855430	2272878	594	62	436683	5.9924	1.03e-09
iPSC_Astrocyte	ENSG00000101213	PTK6	20	62159354	62168723	72	19	436683	5.9889	1.06e-09
iPSC_Astrocyte	ENSG00000230698		3	49936735	49941190	5	3	436683	5.9744	1.15e-09
iPSC_Astrocyte	ENSG00000130921	MTRFR	12	123717463	123742506	65	13	436683	5.9645	1.23e-09
iPSC_Astrocyte	ENSG00000183638	RP1L1	8	10463859	10512612	332	31	436683	5.9642	1.23e-09
iPSC_Astrocyte	ENSG00000187472		6	99228133	99228381	119	20	436683	5.9547	1.3e-09
iPSC_Astrocyte	ENSG00000185008	ROBO2	3	75955846	77699115	260	50	436683	5.9237	1.57e-09
iPSC_Astrocyte	ENSG00000222609	RNU4-69P	5	120046393	120046535	6	3	436683	5.9187	1.62e-09
iPSC_Astrocyte	ENSG00000227215		6	83642320	83648396	9	2	436683	5.9136	1.67e-09
iPSC_Astrocyte	ENSG00000213699	SLC35F6	2	26987156	27004099	15	3	436683	5.9125	1.68e-09
iPSC_Astrocyte	ENSG00000272288	ILRUN-AS1	6	34664094	34665247	6	2	436683	5.8955	1.87e-09
iPSC_Astrocyte	ENSG00000084693	AGBL5	2	27274546	27293488	26	13	436683	5.8687	2.2e-09
iPSC_Astrocyte	ENSG00000184445	KNTC1	12	123011795	123110943	236	36	436683	5.8676	2.21e-09
iPSC_Astrocyte	ENSG00000249316		8	11138873	11140010	77	11	436683	5.8549	2.39e-09
iPSC_Astrocyte	ENSG00000072195	SPEG	2	220299568	220358354	71	22	436683	5.8448	2.54e-09
iPSC_Astrocyte	ENSG00000119777	TMEM214	2	27255822	27264563	4	2	436683	5.8309	2.76e-09
iPSC_Astrocyte	ENSG00000186328		6	34683390	34683717	35	5	436683	5.8155	3.02e-09
iPSC_Astrocyte	ENSG00000240230	COX19	7	1005711	1015235	111	22	436683	5.8066	3.19e-09
iPSC_Astrocyte	ENSG00000243696		3	52847298	52869745	15	4	436683	5.8009	3.3e-09
iPSC_Astrocyte	ENSG00000130997	POLN	4	2073645	2243848	272	44	436683	5.7994	3.33e-09
iPSC_Astrocyte	ENSG00000237190	CDKN2AIPNL	5	133737778	133747589	57	19	436683	5.7981	3.35e-09
iPSC_Astrocyte	ENSG00000114316	USP4	3	49315264	49377504	73	12	436683	5.7939	3.44e-09
iPSC_Astrocyte	ENSG00000217130		6	34711953	34712450	49	6	436683	5.7881	3.56e-09
iPSC_Astrocyte	ENSG00000147324	MFHAS1	8	8640864	8751155	117	23	436683	5.785	3.62e-09
iPSC_Astrocyte	ENSG00000125388	GRK4	4	2965335	3042474	98	11	436683	5.7755	3.84e-09
iPSC_Astrocyte	ENSG00000272056		2	27276486	27277144	5	3	436683	5.7472	4.54e-09
iPSC_Astrocyte	ENSG00000055955	ITIH4	3	52846991	52864755	17	3	436683	5.7354	4.87e-09
iPSC_Astrocyte	ENSG00000173273	TNKS	8	9413424	9639856	174	34	436683	5.7325	4.95e-09
iPSC_Astrocyte	ENSG00000162267	ITIH3	3	52828784	52843025	33	5	436683	5.6975	6.08e-09
iPSC_Astrocyte	ENSG00000163935	SFMBT1	3	52937588	53080084	23	6	436683	5.6942	6.2e-09
iPSC_Astrocyte	ENSG00000262766		16	31129399	31130068	5	1	436683	5.6913	6.3e-09
iPSC_Astrocyte	ENSG00000184647	PRSS55	8	10383056	10411676	94	22	436683	5.684	6.58e-09
iPSC_Astrocyte	ENSG00000274501		20	62361424	62361729	8	2	436683	5.6821	6.65e-09
iPSC_Astrocyte	ENSG00000280420		5	133858304	133858787	4	2	436683	5.6813	6.69e-09
iPSC_Astrocyte	ENSG00000258366	RTEL1	20	62289163	62327606	65	11	436683	5.6552	7.78e-09
iPSC_Astrocyte	ENSG00000235266	RPL22P17	10	104647631	104647945	18	7	436683	5.6501	8.02e-09
iPSC_Astrocyte	ENSG00000273047		20	62369623	62371751	7	2	436683	5.6359	8.71e-09
iPSC_Astrocyte	ENSG00000146197	SCUBE3	6	35182196	35220856	50	16	436683	5.6319	8.91e-09
iPSC_Astrocyte	ENSG00000124126	PREX1	20	47240790	47444420	300	76	436683	5.6317	8.92e-09
iPSC_Astrocyte	ENSG00000280087		19	45412632	45418225	12	4	436683	5.6255	9.25e-09
iPSC_Astrocyte	ENSG00000167384	ZNF180	19	44978645	45004575	41	17	436683	5.6143	9.87e-09
iPSC_Astrocyte	ENSG00000272573	MUSTN1	3	52867130	52869235	9	2	436683	5.6103	1.01e-08
iPSC_Astrocyte	ENSG00000203896	LIME1	20	62367995	62370456	8	2	436683	5.6051	1.04e-08
iPSC_Astrocyte	ENSG00000265089	MIR4655	7	1883816	1883889	66	16	436683	5.6016	1.06e-08
iPSC_Astrocyte	ENSG00000242320	RPL21P126	18	53303064	53303541	7	4	436683	5.6012	1.06e-08
iPSC_Astrocyte	ENSG00000125386	FAM193A	4	2538358	2734292	172	42	436683	5.5984	1.08e-08
iPSC_Astrocyte	ENSG00000177479	ARIH2	3	48956254	49023815	61	13	436683	5.5971	1.09e-08
iPSC_Astrocyte	ENSG00000096433	ITPR3	6	33588142	33664351	281	65	436683	5.5882	1.15e-08
iPSC_Astrocyte	ENSG00000173915	ATP5MK	10	105148798	105156223	7	3	436683	5.5802	1.2e-08
iPSC_Astrocyte	ENSG00000104626	ERI1	8	8859657	8890851	507	24	436683	5.5778	1.22e-08
iPSC_Astrocyte	ENSG00000213533	STIMATE	3	52870772	52931612	25	7	436683	5.5696	1.28e-08
iPSC_Astrocyte	ENSG00000159733	ZFYVE28	4	2271309	2420390	172	45	436683	5.5592	1.36e-08
iPSC_Astrocyte	ENSG00000137309	HMGA1	6	34204650	34214008	126	24	436683	5.5437	1.48e-08
iPSC_Astrocyte	ENSG00000280160		16	31105048	31107265	6	2	436683	5.5426	1.49e-08
iPSC_Astrocyte	ENSG00000119414	PPP6C	9	127908852	127952218	45	8	436683	5.5367	1.54e-08
iPSC_Astrocyte	ENSG00000251497	PITPNM2-AS1	12	123565931	123569291	4	2	436683	5.5286	1.61e-08
iPSC_Astrocyte	ENSG00000136573	BLK	8	11351510	11422113	192	34	436683	5.5262	1.64e-08
iPSC_Astrocyte	ENSG00000214702	COMMD4P2	15	74389447	74390755	180	47	436683	5.5228	1.67e-08
iPSC_Astrocyte	ENSG00000197386	HTT	4	3076408	3245686	676	85	436683	5.5161	1.73e-08
iPSC_Astrocyte	ENSG00000130208	APOC1	19	45417504	45422603	5	2	436683	5.5033	1.86e-08
iPSC_Astrocyte	ENSG00000125520	SLC2A4RG	20	62371214	62374858	11	3	436683	5.5031	1.87e-08
iPSC_Astrocyte	ENSG00000231977		20	61798149	61812255	56	19	436683	5.4986	1.91e-08
iPSC_Astrocyte	ENSG00000141012	GALNS	16	88880142	88923378	118	37	436683	5.487	2.04e-08
iPSC_Astrocyte	ENSG00000168273	SMIM4	3	52570618	52613253	40	6	436683	5.4848	2.07e-08
iPSC_Astrocyte	ENSG00000231965		8	11032560	11033079	27	9	436683	5.4831	2.09e-08
iPSC_Astrocyte	ENSG00000271137		3	52787542	52788706	6	2	436683	5.4814	2.11e-08
iPSC_Astrocyte	ENSG00000279573		17	65951430	65953407	5	2	436683	5.48	2.13e-08
iPSC_Astrocyte	ENSG00000253429		8	95721180	95721472	67	13	436683	5.4749	2.19e-08
iPSC_Astrocyte	ENSG00000267780		18	77552726	77576529	5	3	436683	5.4677	2.28e-08
iPSC_Astrocyte	ENSG00000163939	PBRM1	3	52579368	52719852	162	13	436683	5.46	2.38e-08
iPSC_Astrocyte	ENSG00000114904	NEK4	3	52742465	52804965	27	9	436683	5.4429	2.62e-08
iPSC_Astrocyte	ENSG00000171044	XKR6	8	10754033	11058875	81	21	436683	5.4391	2.68e-08
iPSC_Astrocyte	ENSG00000232413		9	128819859	128921892	119	24	436683	5.4348	2.74e-08
iPSC_Astrocyte	ENSG00000158092	NCK1	3	136581050	136668665	40	8	436683	5.4316	2.79e-08
iPSC_Astrocyte	ENSG00000255174		8	11856596	11856977	2	1	436683	5.4305	2.81e-08
iPSC_Neuron	ENSG00000233276	GPX1	3	49394609	49396033	9	3	436683	8.2924	5.55e-17
iPSC_Neuron	ENSG00000187492	CDHR4	3	49828165	49837268	30	13	436683	8.2095	1.11e-16
iPSC_Neuron	ENSG00000164076	CAMKV	3	49895422	49907655	9	4	436683	8.2095	1.11e-16
iPSC_Neuron	ENSG00000244730		3	49812718	49813047	13	6	436683	7.9223	1.17e-15
iPSC_Neuron	ENSG00000234667	ACTL11P	3	49910780	49915413	13	4	436683	7.8327	2.39e-15
iPSC_Neuron	ENSG00000164061	BSN	3	49591922	49708978	77	14	436683	7.7222	5.72e-15
iPSC_Neuron	ENSG00000164078	MST1R	3	49924435	49941306	24	9	436683	7.7092	6.33e-15
iPSC_Neuron	ENSG00000226913	BSN-DT	3	49586739	49591799	59	11	436683	7.7048	6.55e-15
iPSC_Neuron	ENSG00000264706	RN7SL217P	3	49900819	49901093	6	3	436683	7.6604	9.27e-15
iPSC_Neuron	ENSG00000164062	APEH	3	49711435	49721396	112	20	436683	7.65	1e-14
iPSC_Neuron	ENSG00000183763	TRAIP	3	49866032	49894007	26	9	436683	7.634	1.14e-14
iPSC_Neuron	ENSG00000207922		3	50210759	50210852	28	8	436683	7.634	1.14e-14
iPSC_Neuron	ENSG00000178467	P4HTM	3	49027319	49044587	21	11	436683	7.6018	1.46e-14
iPSC_Neuron	ENSG00000269980		12	123746607	123746949	12	3	436683	7.5079	3e-14
iPSC_Neuron	ENSG00000235016	SEMA3F-AS1	3	50153455	50193518	30	13	436683	7.489	3.47e-14
iPSC_Neuron	ENSG00000130783	CCDC62	12	123258874	123312075	48	11	436683	7.4176	5.96e-14
iPSC_Neuron	ENSG00000130787	HIP1R	12	123319973	123347507	98	15	436683	7.3985	6.89e-14
iPSC_Neuron	ENSG00000164068	RNF123	3	49726932	49758960	82	21	436683	7.3935	7.15e-14
iPSC_Neuron	ENSG00000176095	IP6K1	3	49761727	49823975	94	19	436683	7.3761	8.15e-14
iPSC_Neuron	ENSG00000271231	KRT18P9	6	34157557	34158856	63	14	436683	7.3615	9.09e-14
iPSC_Neuron	ENSG00000001617	SEMA3F	3	50192524	50226508	24	8	436683	7.3383	1.08e-13
iPSC_Neuron	ENSG00000235120	BSN-AS1	3	49677916	49679202	28	6	436683	7.3098	1.34e-13
iPSC_Neuron	ENSG00000051825	MPHOSPH9	12	123638762	123717670	64	12	436683	7.2514	2.06e-13
iPSC_Neuron	ENSG00000259970		3	49721913	49722416	5	2	436683	7.1841	3.38e-13
iPSC_Neuron	ENSG00000150977	RILPL2	12	123895230	123921264	24	10	436683	7.1375	4.75e-13
iPSC_Neuron	ENSG00000265089	MIR4655	7	1883816	1883889	99	16	436683	7.0897	6.72e-13
iPSC_Neuron	ENSG00000130921	MTRFR	12	123717463	123742506	23	4	436683	7.067	7.92e-13
iPSC_Neuron	ENSG00000239576	COX6CP14	3	49795916	49796089	9	3	436683	7.0637	8.1e-13
iPSC_Neuron	ENSG00000173540	GMPPB	3	49754277	49761384	29	12	436683	7.0389	9.69e-13
iPSC_Neuron	ENSG00000111325	OGFOD2	12	123459127	123464590	58	5	436683	7.0251	1.07e-12
iPSC_Neuron	ENSG00000280120		12	123636871	123637924	23	7	436683	6.99	1.37e-12
iPSC_Neuron	ENSG00000078403	MLLT10	10	21813604	22032559	70	22	436683	6.8481	3.74e-12
iPSC_Neuron	ENSG00000114349	GNAT1	3	50229045	50233949	5	2	436683	6.841	3.93e-12
iPSC_Neuron	ENSG00000265123	RN7SL200P	6	34653134	34653419	9	4	436683	6.7478	7.5e-12
iPSC_Neuron	ENSG00000220643		6	34654379	34654883	9	4	436683	6.7478	7.5e-12
iPSC_Neuron	ENSG00000185614	INKA1	3	49840687	49842463	25	8	436683	6.716	9.34e-12
iPSC_Neuron	ENSG00000119777	TMEM214	2	27255822	27264563	17	4	436683	6.705	1.01e-11
iPSC_Neuron	ENSG00000230286		2	27173176	27232675	28	4	436683	6.6411	1.56e-11
iPSC_Neuron	ENSG00000283189		3	49454227	49466743	8	4	436683	6.5969	2.1e-11
iPSC_Neuron	ENSG00000145020	AMT	3	49454208	49460186	7	2	436683	6.5906	2.19e-11
iPSC_Neuron	ENSG00000248927		5	120116913	120126473	12	3	436683	6.5326	3.23e-11
iPSC_Neuron	ENSG00000145835	CDKN2AIPNLP2	2	27050037	27050388	88	7	436683	6.5163	3.6e-11
iPSC_Neuron	ENSG00000213661		5	120951942	120952502	71	16	436683	6.5029	3.94e-11
iPSC_Neuron	ENSG00000176349		7	1878222	1889567	355	52	436683	6.4824	4.51e-11
iPSC_Neuron	ENSG00000283010		6	99277843	99280384	177	21	436683	6.4796	4.6e-11
iPSC_Neuron	ENSG00000198218	QRICH1	3	49067140	49131796	170	18	436683	6.4745	4.76e-11
iPSC_Neuron	ENSG00000249316		8	11138873	11140010	84	16	436683	6.4322	6.29e-11
iPSC_Neuron	ENSG00000138028	CGREF1	2	27321757	27341983	35	13	436683	6.4229	6.69e-11
iPSC_Neuron	ENSG00000137309	HMGA1	6	34204650	34214008	84	19	436683	6.389	8.35e-11
iPSC_Neuron	ENSG00000241461	RN7SL182P	3	49120666	49120963	25	7	436683	6.3447	1.11e-10
iPSC_Neuron	ENSG00000173531	MST1	3	49721380	49726486	7	3	436683	6.3252	1.26e-10
iPSC_Neuron	ENSG00000177479	ARIH2	3	48956254	49023815	86	13	436683	6.3186	1.32e-10
iPSC_Neuron	ENSG00000185818	NAT8L	4	2061239	2070816	351	44	436683	6.2777	1.72e-10
iPSC_Neuron	ENSG00000182196	ARL6IP4	12	123464607	123467460	2	1	436683	6.2227	2.44e-10
iPSC_Neuron	ENSG00000145022	TCTA	3	49449639	49453908	8	3	436683	6.1695	3.43e-10
iPSC_Neuron	ENSG00000002822	MAD1L1	7	1855430	2272878	395	48	436683	6.1577	3.69e-10
iPSC_Neuron	ENSG00000176020	AMIGO3	3	49754267	49757128	4	2	436683	6.149	3.9e-10
iPSC_Neuron	ENSG00000055955	ITIH4	3	52846991	52864755	31	8	436683	6.1255	4.52e-10
iPSC_Neuron	ENSG00000243648		5	133758529	133759026	33	11	436683	6.1254	4.52e-10
iPSC_Neuron	ENSG00000173402	DAG1	3	49506136	49573051	112	17	436683	6.1094	5e-10
iPSC_Neuron	ENSG00000228008		3	49941278	49954370	2	1	436683	6.1094	5e-10
iPSC_Neuron	ENSG00000164077	MON1A	3	49946295	49967606	3	1	436683	6.1094	5e-10
iPSC_Neuron	ENSG00000004534	RBM6	3	49977440	50114685	172	14	436683	6.1094	5e-10
iPSC_Neuron	ENSG00000003756	RBM5	3	50126341	50156454	71	16	436683	6.1094	5e-10
iPSC_Neuron	ENSG00000281691	RBM5-AS1	3	50137036	50138421	2	1	436683	6.1094	5e-10
iPSC_Neuron	ENSG00000184608	FAM167A-AS1	8	11225911	11296167	243	49	436683	6.1094	5e-10
iPSC_Neuron	ENSG00000272148		2	27285296	27285775	7	3	436683	6.0461	7.42e-10
iPSC_Neuron	ENSG00000087266	SH3BP2	4	2794750	2842825	57	21	436683	6.0377	7.82e-10
iPSC_Neuron	ENSG00000124614	RPS10	6	34385231	34393902	12	5	436683	6.0352	7.94e-10
iPSC_Neuron	ENSG00000067560	RHOA	3	49396578	49449635	11	4	436683	6.0312	8.14e-10
iPSC_Neuron	ENSG00000203896	LIME1	20	62367995	62370456	142	22	436683	6.0304	8.18e-10
iPSC_Neuron	ENSG00000183638	RP1L1	8	10463859	10512612	270	26	436683	6.0209	8.67e-10
iPSC_Neuron	ENSG00000182179	UBA7	3	49842640	49851379	27	10	436683	6.0206	8.69e-10
iPSC_Neuron	ENSG00000232604		2	53091373	53093769	9	2	436683	6.0078	9.4e-10
iPSC_Neuron	ENSG00000230698		3	49936735	49941190	5	3	436683	5.9744	1.15e-09
iPSC_Neuron	ENSG00000084754	HADHA	2	26413504	26467594	54	12	436683	5.9644	1.23e-09
iPSC_Neuron	ENSG00000104626	ERI1	8	8859657	8890851	689	35	436683	5.9551	1.2996e-09
iPSC_Neuron	ENSG00000104626	ERI1	8	8859657	8890851	689	35	436683	5.9551	1.3e-09
iPSC_Neuron	ENSG00000084764	MAPRE3	2	27193480	27250064	52	15	436683	5.9238	1.57e-09
iPSC_Neuron	ENSG00000084764	MAPRE3	2	27193480	27250064	52	15	436683	5.9238	1.5729e-09
iPSC_Neuron	ENSG00000173273	TNKS	8	9413424	9639856	222	50	436683	5.9227	1.58e-09
iPSC_Neuron	ENSG00000173273	TNKS	8	9413424	9639856	222	50	436683	5.9227	1.5833e-09
iPSC_Neuron	ENSG00000222609	RNU4-69P	5	120046393	120046535	6	3	436683	5.9187	1.62e-09
iPSC_Neuron	ENSG00000222609	RNU4-69P	5	120046393	120046535	6	3	436683	5.9187	1.6222e-09
iPSC_Neuron	ENSG00000071909	MYO3B	2	171034655	171510991	266	25	436683	5.9168	1.64e-09
iPSC_Neuron	ENSG00000071909	MYO3B	2	171034655	171510991	266	25	436683	5.9168	1.641e-09
iPSC_Neuron	ENSG00000227215		6	83642320	83648396	9	2	436683	5.9136	1.67e-09
iPSC_Neuron	ENSG00000227215		6	83642320	83648396	9	2	436683	5.9136	1.6737e-09
iPSC_Neuron	ENSG00000136573	BLK	8	11351510	11422113	204	48	436683	5.9086	1.7252e-09
iPSC_Neuron	ENSG00000136573	BLK	8	11351510	11422113	204	48	436683	5.9086	1.73e-09
iPSC_Neuron	ENSG00000157851	DPYSL5	2	27070969	27173219	231	19	436683	5.901	1.806e-09
iPSC_Neuron	ENSG00000157851	DPYSL5	2	27070969	27173219	231	19	436683	5.901	1.81e-09
iPSC_Neuron	ENSG00000272288	ILRUN-AS1	6	34664094	34665247	6	2	436683	5.8955	1.8679e-09
iPSC_Neuron	ENSG00000272288	ILRUN-AS1	6	34664094	34665247	6	2	436683	5.8955	1.87e-09
iPSC_Neuron	ENSG00000196628	TCF4	18	52889562	53303258	123	42	436683	5.8795	2.058e-09
iPSC_Neuron	ENSG00000196628	TCF4	18	52889562	53303258	123	42	436683	5.8795	2.06e-09
iPSC_Neuron	ENSG00000114904	NEK4	3	52742465	52804965	138	18	436683	5.8776	2.08e-09
iPSC_Neuron	ENSG00000114904	NEK4	3	52742465	52804965	138	18	436683	5.8776	2.0814e-09
iPSC_Neuron	ENSG00000163792	TCF23	2	27371872	27379842	26	8	436683	5.8532	2.41e-09
iPSC_Neuron	ENSG00000163792	TCF23	2	27371872	27379842	26	8	436683	5.8532	2.4113e-09
iPSC_Neuron	ENSG00000186231	KLHL32	6	97372496	97588630	46	13	436683	5.8504	2.45e-09
iPSC_Neuron	ENSG00000186231	KLHL32	6	97372496	97588630	46	13	436683	5.8504	2.4517e-09
iPSC_Neuron	ENSG00000138074	SLC5A6	2	27422455	27435154	34	11	436683	5.815	3.03e-09
iPSC_Neuron	ENSG00000138074	SLC5A6	2	27422455	27435154	34	11	436683	5.815	3.032e-09
iPSC_Neuron	ENSG00000275956		3	52766563	52767883	44	9	436683	5.8074	3.17e-09
iPSC_Neuron	ENSG00000275956		3	52766563	52767883	44	9	436683	5.8074	3.173e-09
iPSC_Neuron	ENSG00000124562	SNRPC	6	34725183	34741571	74	14	436683	5.8033	3.25e-09
iPSC_Neuron	ENSG00000124562	SNRPC	6	34725183	34741571	74	14	436683	5.8033	3.2511e-09
iPSC_Neuron	ENSG00000243696		3	52847298	52869745	15	4	436683	5.8009	3.2976e-09
iPSC_Neuron	ENSG00000243696		3	52847298	52869745	15	4	436683	5.8009	3.3e-09
iPSC_Neuron	ENSG00000270076		8	11060474	11061180	37	6	436683	5.7963	3.389e-09
iPSC_Neuron	ENSG00000270076		8	11060474	11061180	37	6	436683	5.7963	3.39e-09
iPSC_Neuron	ENSG00000205500	MAPRE3-AS1	2	27207644	27237480	11	5	436683	5.7959	3.398e-09
iPSC_Neuron	ENSG00000205500	MAPRE3-AS1	2	27207644	27237480	11	5	436683	5.7959	3.4e-09
iPSC_Neuron	ENSG00000112234	FBXL4	6	99316414	99395882	50	15	436683	5.7704	3.95e-09
iPSC_Neuron	ENSG00000112234	FBXL4	6	99316414	99395882	50	15	436683	5.7704	3.9535e-09
iPSC_Neuron	ENSG00000087269	NOP14	4	2939660	2965112	16	5	436683	5.7627	4.1387e-09
iPSC_Neuron	ENSG00000087269	NOP14	4	2939660	2965112	16	5	436683	5.7627	4.14e-09
iPSC_Neuron	ENSG00000249673	NOP14-AS1	4	2936626	2963465	71	11	436683	5.7539	4.36e-09
iPSC_Neuron	ENSG00000249673	NOP14-AS1	4	2936626	2963465	71	11	436683	5.7539	4.3604e-09
iPSC_Neuron	ENSG00000272056		2	27276486	27277144	5	3	436683	5.7472	4.5376e-09
iPSC_Neuron	ENSG00000272056		2	27276486	27277144	5	3	436683	5.7472	4.54e-09
iPSC_Neuron	ENSG00000197170	PSMD12	17	65334032	65362743	119	23	436683	5.7456	4.58e-09
iPSC_Neuron	ENSG00000197170	PSMD12	17	65334032	65362743	119	23	436683	5.7456	4.5803e-09
iPSC_Neuron	ENSG00000127084	FGD3	9	95709733	95798518	54	18	436683	5.7025	5.9e-09
iPSC_Neuron	ENSG00000127084	FGD3	9	95709733	95798518	54	18	436683	5.7025	5.9026e-09
iPSC_Neuron	ENSG00000262766		16	31129399	31130068	5	1	436683	5.6913	6.3e-09
iPSC_Neuron	ENSG00000262766		16	31129399	31130068	5	1	436683	5.6913	6.302e-09
iPSC_Neuron	ENSG00000272912		10	104674342	104675161	33	11	436683	5.6869	6.4681e-09
iPSC_Neuron	ENSG00000272912		10	104674342	104675161	33	11	436683	5.6869	6.47e-09
iPSC_Neuron	ENSG00000156110	ADK	10	75910943	76469061	326	47	436683	5.6851	6.5387e-09
iPSC_Neuron	ENSG00000156110	ADK	10	75910943	76469061	326	47	436683	5.6851	6.54e-09
iPSC_Neuron	ENSG00000280420		5	133858304	133858787	4	2	436683	5.6813	6.6856e-09
iPSC_Neuron	ENSG00000280420		5	133858304	133858787	4	2	436683	5.6813	6.69e-09
iPSC_Neuron	ENSG00000171044	XKR6	8	10754033	11058875	223	31	436683	5.6549	7.7958e-09
iPSC_Neuron	ENSG00000186328		6	34683390	34683717	64	5	436683	5.6549	7.7969e-09
iPSC_Neuron	ENSG00000171044	XKR6	8	10754033	11058875	223	31	436683	5.6549	7.8e-09
iPSC_Neuron	ENSG00000186328		6	34683390	34683717	64	5	436683	5.6549	7.8e-09
iPSC_Neuron	ENSG00000143994	ABHD1	2	27346657	27353680	5	3	436683	5.6465	8.1873e-09
iPSC_Neuron	ENSG00000143994	ABHD1	2	27346657	27353680	5	3	436683	5.6465	8.19e-09
iPSC_Neuron	ENSG00000273047		20	62369623	62371751	7	2	436683	5.6359	8.7094e-09
iPSC_Neuron	ENSG00000273047		20	62369623	62371751	7	2	436683	5.6359	8.71e-09
iPSC_Neuron	ENSG00000072195	SPEG	2	220299568	220358354	75	23	436683	5.6261	9.2172e-09
iPSC_Neuron	ENSG00000072195	SPEG	2	220299568	220358354	75	23	436683	5.6261	9.22e-09
iPSC_Neuron	ENSG00000280087		19	45412632	45418225	12	4	436683	5.6255	9.2464e-09
iPSC_Neuron	ENSG00000280087		19	45412632	45418225	12	4	436683	5.6255	9.25e-09
iPSC_Neuron	ENSG00000272573	MUSTN1	3	52867130	52869235	9	2	436683	5.6103	1.01e-08
iPSC_Neuron	ENSG00000272573	MUSTN1	3	52867130	52869235	9	2	436683	5.6103	1.0101e-08
iPSC_Neuron	ENSG00000231208	ZBTB46-AS1	20	62439429	62447874	85	9	436683	5.6091	1.0167e-08
iPSC_Neuron	ENSG00000231208	ZBTB46-AS1	20	62439429	62447874	85	9	436683	5.6091	1.02e-08
iPSC_Neuron	ENSG00000242320	RPL21P126	18	53303064	53303541	7	4	436683	5.6012	1.06e-08
iPSC_Neuron	ENSG00000242320	RPL21P126	18	53303064	53303541	7	4	436683	5.6012	1.0646e-08
iPSC_Neuron	ENSG00000055957	ITIH1	3	52811608	52826084	115	16	436683	5.5927	1.1178e-08
iPSC_Neuron	ENSG00000055957	ITIH1	3	52811608	52826084	115	16	436683	5.5927	1.12e-08
iPSC_Neuron	ENSG00000124126	PREX1	20	47240790	47444420	397	84	436683	5.5895	1.1386e-08
iPSC_Neuron	ENSG00000124126	PREX1	20	47240790	47444420	397	84	436683	5.5895	1.14e-08
iPSC_Neuron	ENSG00000237190	CDKN2AIPNL	5	133737778	133747589	29	9	436683	5.589	1.14e-08
iPSC_Neuron	ENSG00000237190	CDKN2AIPNL	5	133737778	133747589	29	9	436683	5.589	1.1419e-08
iPSC_Neuron	ENSG00000236099		2	27381431	27382097	26	7	436683	5.5851	1.1681e-08
iPSC_Neuron	ENSG00000236099		2	27381431	27382097	26	7	436683	5.5851	1.17e-08
iPSC_Neuron	ENSG00000005700	IBTK	6	82879700	82957471	210	25	436683	5.583	1.18e-08
iPSC_Neuron	ENSG00000005700	IBTK	6	82879700	82957471	210	25	436683	5.583	1.1823e-08
iPSC_Neuron	ENSG00000173915	ATP5MK	10	105148798	105156223	7	3	436683	5.5802	1.2e-08
iPSC_Neuron	ENSG00000173915	ATP5MK	10	105148798	105156223	7	3	436683	5.5802	1.2013e-08
iPSC_Neuron	ENSG00000133302	SLF1	5	93954052	94033326	86	14	436683	5.5784	1.21e-08
iPSC_Neuron	ENSG00000133302	SLF1	5	93954052	94033326	86	14	436683	5.5784	1.2139e-08
iPSC_Neuron	ENSG00000173611	SCAI	9	127704887	127905775	84	14	436683	5.5696	1.2767e-08
iPSC_Neuron	ENSG00000173611	SCAI	9	127704887	127905775	84	14	436683	5.5696	1.28e-08
iPSC_Neuron	ENSG00000010322	NISCH	3	52489134	52527087	168	19	436683	5.5523	1.4099e-08
iPSC_Neuron	ENSG00000010322	NISCH	3	52489134	52527087	168	19	436683	5.5523	1.41e-08
iPSC_Neuron	ENSG00000280160		16	31105048	31107265	6	2	436683	5.5426	1.49e-08
iPSC_Neuron	ENSG00000280160		16	31105048	31107265	6	2	436683	5.5426	1.4902e-08
iPSC_Neuron	ENSG00000251497	PITPNM2-AS1	12	123565931	123569291	4	2	436683	5.5286	1.61e-08
iPSC_Neuron	ENSG00000251497	PITPNM2-AS1	12	123565931	123569291	4	2	436683	5.5286	1.6143e-08
iPSC_Neuron	ENSG00000274501		20	62361424	62361729	19	7	436683	5.5189	1.7061e-08
iPSC_Neuron	ENSG00000274501		20	62361424	62361729	19	7	436683	5.5189	1.71e-08
iPSC_Neuron	ENSG00000136935	GOLGA1	9	127640636	127703378	61	11	436683	5.5121	1.77e-08
iPSC_Neuron	ENSG00000136935	GOLGA1	9	127640636	127703378	61	11	436683	5.5121	1.7733e-08
iPSC_Neuron	ENSG00000118246	FASTKD2	2	207630081	207657233	41	17	436683	5.5073	1.82e-08
iPSC_Neuron	ENSG00000118246	FASTKD2	2	207630081	207657233	41	17	436683	5.5073	1.8214e-08
iPSC_Neuron	ENSG00000231965		8	11032560	11033079	83	24	436683	5.5057	1.8383e-08
iPSC_Neuron	ENSG00000231965		8	11032560	11033079	83	24	436683	5.5057	1.84e-08
iPSC_Neuron	ENSG00000130208	APOC1	19	45417504	45422603	5	2	436683	5.5033	1.86e-08
iPSC_Neuron	ENSG00000130208	APOC1	19	45417504	45422603	5	2	436683	5.5033	1.8635e-08
iPSC_Neuron	ENSG00000125520	SLC2A4RG	20	62371214	62374858	11	3	436683	5.5031	1.8656e-08
iPSC_Neuron	ENSG00000125520	SLC2A4RG	20	62371214	62374858	11	3	436683	5.5031	1.87e-08
iPSC_Neuron	ENSG00000261284	RBM22P13	16	31874954	31876197	6	3	436683	5.4983	1.9169e-08
iPSC_Neuron	ENSG00000261284	RBM22P13	16	31874954	31876197	6	3	436683	5.4983	1.92e-08
iPSC_Neuron	ENSG00000138814	PPP3CA	4	101944566	102268637	119	42	436683	5.492	1.9875e-08
iPSC_Neuron	ENSG00000138814	PPP3CA	4	101944566	102268637	119	42	436683	5.492	1.99e-08
iPSC_Neuron	ENSG00000260911		16	31054471	31061189	6	2	436683	5.4851	2.0659e-08
iPSC_Neuron	ENSG00000260911		16	31054471	31061189	6	2	436683	5.4851	2.07e-08
iPSC_Neuron	ENSG00000103510	KAT8	16	31127075	31142714	10	2	436683	5.4829	2.09e-08
iPSC_Neuron	ENSG00000103510	KAT8	16	31127075	31142714	10	2	436683	5.4829	2.0926e-08
iPSC_Neuron	ENSG00000271137		3	52787542	52788706	6	2	436683	5.4814	2.1097e-08
iPSC_Neuron	ENSG00000271137		3	52787542	52788706	6	2	436683	5.4814	2.11e-08
iPSC_Neuron	ENSG00000253704	VIRMA-DT	8	95565950	95581973	28	7	436683	5.4803	2.12e-08
iPSC_Neuron	ENSG00000253704	VIRMA-DT	8	95565950	95581973	28	7	436683	5.4803	2.123e-08
iPSC_Neuron	ENSG00000279573		17	65951430	65953407	5	2	436683	5.48	2.126e-08
iPSC_Neuron	ENSG00000279573		17	65951430	65953407	5	2	436683	5.48	2.13e-08
iPSC_Neuron	ENSG00000214367	HAUS3	4	2229191	2243891	199	43	436683	5.4761	2.17e-08
iPSC_Neuron	ENSG00000214367	HAUS3	4	2229191	2243891	199	43	436683	5.4761	2.1742e-08
iPSC_Neuron	ENSG00000217130		6	34711953	34712450	37	4	436683	5.4741	2.1981e-08
iPSC_Neuron	ENSG00000217130		6	34711953	34712450	37	4	436683	5.4741	2.2e-08
iPSC_Neuron	ENSG00000206014	OR7E161P	8	11786106	11787072	67	12	436683	5.4577	2.41e-08
iPSC_Neuron	ENSG00000206014	OR7E161P	8	11786106	11787072	67	12	436683	5.4577	2.4122e-08
iPSC_Neuron	ENSG00000198453	ZNF568	19	37407231	37488834	106	13	436683	5.4559	2.4358e-08
iPSC_Neuron	ENSG00000198453	ZNF568	19	37407231	37488834	106	13	436683	5.4559	2.44e-08
iPSC_Neuron	ENSG00000156671	SAMD8	10	76871229	76941881	23	8	436683	5.4481	2.54e-08
iPSC_Neuron	ENSG00000156671	SAMD8	10	76871229	76941881	23	8	436683	5.4481	2.5449e-08
iPSC_Neuron	ENSG00000163939	PBRM1	3	52579368	52719852	220	14	436683	5.4424	2.6284e-08
iPSC_Neuron	ENSG00000163939	PBRM1	3	52579368	52719852	220	14	436683	5.4424	2.63e-08
iPSC_Neuron	ENSG00000233639	PANTR1	2	105424030	105469641	47	17	436683	5.4414	2.64e-08
iPSC_Neuron	ENSG00000233639	PANTR1	2	105424030	105469641	47	17	436683	5.4414	2.6428e-08
iPSC_Neuron	ENSG00000254817		8	11891155	11892121	40	15	436683	5.4399	2.6661e-08
iPSC_Neuron	ENSG00000139144	PIK3C2G	12	18400548	18801350	411	39	436683	5.4398	2.6665e-08
iPSC_Neuron	ENSG00000254817		8	11891155	11892121	40	15	436683	5.4399	2.67e-08
iPSC_Neuron	ENSG00000139144	PIK3C2G	12	18400548	18801350	411	39	436683	5.4398	2.67e-08
iPSC_Neuron	ENSG00000103507	BCKDK	16	31117428	31124112	8	2	436683	5.4394	2.67e-08
iPSC_Neuron	ENSG00000103507	BCKDK	16	31117428	31124112	8	2	436683	5.4394	2.6731e-08
iPSC_Neuron	ENSG00000213533	STIMATE	3	52870772	52931612	58	9	436683	5.4385	2.6861e-08
iPSC_Neuron	ENSG00000213533	STIMATE	3	52870772	52931612	58	9	436683	5.4385	2.69e-08
iPSC_Neuron	ENSG00000277149	TYW1B	7	72023729	72298777	1206	101	436683	5.4376	2.7e-08
iPSC_Neuron	ENSG00000090975	PITPNM2	12	123468027	123595042	98	16	436683	5.4376	2.7e-08
iPSC_Neuron	ENSG00000277149	TYW1B	7	72023729	72298777	1206	101	436683	5.4376	2.7002e-08
iPSC_Neuron	ENSG00000090975	PITPNM2	12	123468027	123595042	98	16	436683	5.4376	2.7005e-08
iPSC_Neuron	ENSG00000255174		8	11856596	11856977	2	1	436683	5.4305	2.8094e-08
iPSC_Neuron	ENSG00000255174		8	11856596	11856977	2	1	436683	5.4305	2.81e-08
iPSC_Neuron	ENSG00000102879	CORO1A	16	30194743	30200397	52	11	436683	5.4303	2.81e-08
iPSC_Neuron	ENSG00000102879	CORO1A	16	30194743	30200397	52	11	436683	5.4303	2.8128e-08
iPSC_Neuron	ENSG00000136933	RABEPK	9	127962821	127996437	30	8	436683	5.4272	2.8626e-08
iPSC_Neuron	ENSG00000086598	TMED2	12	124069078	124083124	26	8	436683	5.416	3.0471e-08
iPSC_Neuron	ENSG00000254556		8	10994408	10996117	68	17	436683	5.4101	3.1486e-08
iPSC_Neuron	ENSG00000115163	CENPA	2	27008865	27017461	5	3	436683	5.4092	3.1651e-08
iPSC_Neuron	ENSG00000167394	ZNF668	16	31072164	31085641	7	2	436683	5.4081	3.1855e-08
iPSC_Neuron	ENSG00000197386	HTT	4	3076408	3245686	935	112	436683	5.4072	3.201e-08
iPSC_Neuron	ENSG00000252768	RNU6-856P	3	52585862	52585959	6	2	436683	5.3856	3.6093e-08
iPSC_Neuron	ENSG00000162267	ITIH3	3	52828784	52843025	21	3	436683	5.383	3.6624e-08
iPSC_Neuron	ENSG00000253429		8	95721180	95721472	41	8	436683	5.38	3.7237e-08
iPSC_Neuron	ENSG00000138030	KHK	2	27309615	27323640	42	16	436683	5.3799	3.7262e-08
iPSC_Neuron	ENSG00000168268	NT5DC2	3	52558403	52569070	41	7	436683	5.3792	3.7411e-08
iPSC_Neuron	ENSG00000261124		16	31076816	31080567	3	1	436683	5.3763	3.8015e-08
iPSC_Neuron	ENSG00000254237		8	9229480	9293715	151	25	436683	5.3749	3.8317e-08
iPSC_Neuron	ENSG00000256028		12	123459867	123467454	6	2	436683	5.3729	3.8743e-08
iPSC_Neuron	ENSG00000235908	RHOA-IT1	3	49402578	49404439	4	2	436683	5.3709	3.9176e-08
iPSC_Neuron	ENSG00000065060	UHRF1BP1	6	34759792	34850915	196	17	436683	5.3686	3.9685e-08
iPSC_Neuron	ENSG00000022567	SLC45A4	8	142217265	142264328	77	29	436683	5.3683	3.9731e-08
iPSC_Neuron	ENSG00000205882	DEFB134	8	11850683	11853821	9	3	436683	5.364	4.0698e-08
iPSC_Neuron	ENSG00000233609	RPL10P19	8	8818710	8836535	93	15	436683	5.3582	4.2024e-08
iPSC_Neuron	ENSG00000123992	DNPEP	2	220238268	220264729	100	23	436683	5.3503	4.3906e-08
iPSC_Neuron	ENSG00000114902	SPCS1	3	52738971	52745162	18	5	436683	5.3365	4.7378e-08
iPSC_Neuron	ENSG00000163938	GNL3	3	52719936	52728508	11	2	436683	5.3285	4.9512e-08
iPSC_Neuron	ENSG00000172971	UNC93B3	3	75668657	75673000	68	18	436683	5.322	5.1327e-08
iPSC_Neuron	ENSG00000148835	TAF5	10	105127724	105148822	7	3	436683	5.3095	5.4961e-08
iPSC_Neuron	ENSG00000127081	ZNF484	9	95607313	95640320	173	29	436683	5.309	5.5101e-08
iPSC_Neuron	ENSG00000226450	CYP2D8P	22	42545877	42551007	15	5	436683	5.2853	6.2749e-08
iPSC_Neuron	ENSG00000280273		8	11140990	11142577	1	1	436683	5.2833	6.3455e-08
iPSC_Neuron	ENSG00000100167	SEPTIN3	22	42372814	42394225	18	6	436683	5.2773	6.5553e-08
iPSC_Neuron	ENSG00000248483	POU5F2	5	93068926	93077343	6	1	436683	5.2759	6.6049e-08
iPSC_Neuron	ENSG00000223044	RNU6-130P	6	82920055	82920157	39	14	436683	5.2653	6.9986e-08
iPSC_Neuron	ENSG00000123297	TSFM	12	58176372	58201854	28	7	436683	5.2639	7.0507e-08
iPSC_Neuron	ENSG00000233943		5	56271420	56272051	9	2	436683	5.2627	7.098e-08
iPSC_Neuron	ENSG00000167397	VKORC1	16	31102163	31107301	10	4	436683	5.2542	7.4349e-08
iPSC_Neuron	ENSG00000168273	SMIM4	3	52570618	52613253	39	7	436683	5.252	7.5244e-08
iPSC_Neuron	ENSG00000261385		16	31142754	31143198	4	2	436683	5.2479	7.6908e-08
iPSC_Neuron	ENSG00000173295	FAM86B3P	8	8086117	8102387	365	40	436683	5.2456	7.79e-08
iPSC_Neuron	ENSG00000142945	KIF2C	1	45205492	45233439	52	10	436683	5.2239	8.7588e-08
iPSC_Neuron	ENSG00000142599	RERE	1	8412457	8877702	294	28	436683	5.2234	8.7811e-08
iPSC_Neuron	ENSG00000268603		2	220362333	220362968	4	2	436683	5.2209	8.9041e-08
iPSC_Neuron	ENSG00000212452	SNORD69	3	52726752	52726828	6	2	436683	5.2171	9.0885e-08
iPSC_Neuron	ENSG00000227370		22	42528550	42529005	5	1	436683	5.2153	9.1736e-08
iPSC_Neuron	ENSG00000228319	SPATA2P1	13	56788507	56791076	5	2	436683	5.2144	9.2209e-08
iPSC_Neuron	ENSG00000016864	GLT8D1	3	52728504	52739807	11	4	436683	5.2144	9.2226e-08
iPSC_Neuron	ENSG00000199313	RNU4-82P	9	127649689	127649828	7	2	436683	5.2127	9.3068e-08
iPSC_Neuron	ENSG00000136918	WDR38	9	127615696	127620169	36	7	436683	5.1996	9.9876e-08
iPSC_Neuron	ENSG00000171357	LURAP1	1	46669006	46686933	15	4	436683	5.1921	1.0398e-07
iPSC_Neuron	ENSG00000140481	CCDC33	15	74528630	74628482	89	25	436683	5.1915	1.043e-07
iPSC_Neuron	ENSG00000253230	MIR124-1HG	8	9757574	9762876	212	43	436683	5.1904	1.049e-07
iPSC_Neuron	ENSG00000263407	MIR4660	8	8905955	8906028	53	10	436683	5.1897	1.0532e-07
iPSC_Neuron	ENSG00000280381		12	123571803	123577368	3	1	436683	5.1841	1.0853e-07
iPSC_Neuron	ENSG00000136950	ARPC5L	9	127624409	127640012	20	5	436683	5.1832	1.0908e-07
iPSC_Neuron	ENSG00000241058	NSUN6	10	18834490	18940551	315	59	436683	5.1811	1.1032e-07
iPSC_Neuron	ENSG00000227623		2	103892362	103892596	19	9	436683	5.18	1.1095e-07
iPSC_Neuron	ENSG00000235979		17	19321117	19396304	4	2	436683	5.1782	1.1202e-07
iPSC_Neuron	ENSG00000266717		17	65947001	65947862	3	1	436683	5.1625	1.2181e-07
iPSC_Neuron	ENSG00000242142	SERBP1P3	3	53098299	53099107	34	6	436683	5.1569	1.2557e-07
iPSC_Neuron	ENSG00000232748		16	31067781	31074124	13	3	436683	5.1549	1.2687e-07
iPSC_Neuron	ENSG00000232710		22	42532442	42535938	7	2	436683	5.1363	1.4008e-07
iPSC_Neuron	ENSG00000161896	IP6K3	6	33689447	33714682	82	21	436683	5.1328	1.4273e-07
iPSC_Neuron	ENSG00000164849	GPR146	7	1094921	1098897	59	16	436683	5.1316	1.4365e-07
iPSC_Neuron	ENSG00000079393	DUSP13	10	76854190	76868979	44	11	436683	5.1182	1.5423e-07
iPSC_Neuron	ENSG00000145029	NICN1	3	49460379	49466759	7	4	436683	5.1133	1.5828e-07
iPSC_Neuron	ENSG00000245651		12	58263618	58290265	46	8	436683	5.1077	1.6304e-07
iPSC_Neuron	ENSG00000222345	SNORD19C	3	52725394	52725469	3	1	436683	5.1064	1.6421e-07
iPSC_Neuron	ENSG00000254423		8	12231875	12233055	106	27	436683	5.1044	1.6589e-07
Midbrain_Dopaminergic	ENSG00000184838	PRR16	5	119799973	120023027	1524	104	436683	8.3378	3.7857e-17
Midbrain_Dopaminergic	ENSG00000184838	PRR16	5	119799973	120023027	1524	104	436683	8.3378	3.79e-17
Midbrain_Dopaminergic	ENSG00000164076	CAMKV	3	49895422	49907655	9	4	436683	8.2095	1.11e-16
Midbrain_Dopaminergic	ENSG00000164076	CAMKV	3	49895422	49907655	9	4	436683	8.2095	1.1102e-16
Midbrain_Dopaminergic	ENSG00000183763	TRAIP	3	49866032	49894007	57	13	436683	8.0988	2.7756e-16
Midbrain_Dopaminergic	ENSG00000183763	TRAIP	3	49866032	49894007	57	13	436683	8.0988	2.78e-16
Midbrain_Dopaminergic	ENSG00000234667	ACTL11P	3	49910780	49915413	25	6	436683	7.8387	2.276e-15
Midbrain_Dopaminergic	ENSG00000234667	ACTL11P	3	49910780	49915413	25	6	436683	7.8387	2.28e-15
Midbrain_Dopaminergic	ENSG00000173540	GMPPB	3	49754277	49761384	27	9	436683	7.7907	3.33e-15
Midbrain_Dopaminergic	ENSG00000173540	GMPPB	3	49754277	49761384	27	9	436683	7.7907	3.3307e-15
Midbrain_Dopaminergic	ENSG00000235016	SEMA3F-AS1	3	50153455	50193518	62	15	436683	7.7806	3.6082e-15
Midbrain_Dopaminergic	ENSG00000235016	SEMA3F-AS1	3	50153455	50193518	62	15	436683	7.7806	3.61e-15
Midbrain_Dopaminergic	ENSG00000164068	RNF123	3	49726932	49758960	45	17	436683	7.7422	4.885e-15
Midbrain_Dopaminergic	ENSG00000164068	RNF123	3	49726932	49758960	45	17	436683	7.7422	4.89e-15
Midbrain_Dopaminergic	ENSG00000182179	UBA7	3	49842640	49851379	24	6	436683	7.7298	5.38e-15
Midbrain_Dopaminergic	ENSG00000182179	UBA7	3	49842640	49851379	24	6	436683	7.7298	5.3846e-15
Midbrain_Dopaminergic	ENSG00000187492	CDHR4	3	49828165	49837268	24	10	436683	7.7059	6.49e-15
Midbrain_Dopaminergic	ENSG00000187492	CDHR4	3	49828165	49837268	24	10	436683	7.7059	6.4948e-15
Midbrain_Dopaminergic	ENSG00000244730		3	49812718	49813047	24	7	436683	7.6867	7.5495e-15
Midbrain_Dopaminergic	ENSG00000244730		3	49812718	49813047	24	7	436683	7.6867	7.55e-15
Midbrain_Dopaminergic	ENSG00000164078	MST1R	3	49924435	49941306	33	7	436683	7.6716	8.49e-15
Midbrain_Dopaminergic	ENSG00000164078	MST1R	3	49924435	49941306	33	7	436683	7.6716	8.4932e-15
Midbrain_Dopaminergic	ENSG00000264706	RN7SL217P	3	49900819	49901093	6	3	436683	7.6604	9.27e-15
Midbrain_Dopaminergic	ENSG00000264706	RN7SL217P	3	49900819	49901093	6	3	436683	7.6604	9.2704e-15
Midbrain_Dopaminergic	ENSG00000188315	C3orf62	3	49306219	49315342	35	11	436683	7.6438	1.05e-14
Midbrain_Dopaminergic	ENSG00000188315	C3orf62	3	49306219	49315342	35	11	436683	7.6438	1.0547e-14
Midbrain_Dopaminergic	ENSG00000173402	DAG1	3	49506136	49573051	84	13	436683	7.5633	1.9651e-14
Midbrain_Dopaminergic	ENSG00000173402	DAG1	3	49506136	49573051	84	13	436683	7.5633	1.97e-14
Midbrain_Dopaminergic	ENSG00000269980		12	123746607	123746949	12	3	436683	7.5079	3e-14
Midbrain_Dopaminergic	ENSG00000269980		12	123746607	123746949	12	3	436683	7.5079	3.0032e-14
Midbrain_Dopaminergic	ENSG00000164061	BSN	3	49591922	49708978	21	7	436683	7.4567	4.4353e-14
Midbrain_Dopaminergic	ENSG00000164061	BSN	3	49591922	49708978	21	7	436683	7.4567	4.44e-14
Midbrain_Dopaminergic	ENSG00000130921	MTRFR	12	123717463	123742506	43	6	436683	7.4371	5.1459e-14
Midbrain_Dopaminergic	ENSG00000130921	MTRFR	12	123717463	123742506	43	6	436683	7.4371	5.15e-14
Midbrain_Dopaminergic	ENSG00000226913	BSN-DT	3	49586739	49591799	88	13	436683	7.4346	5.2458e-14
Midbrain_Dopaminergic	ENSG00000226913	BSN-DT	3	49586739	49591799	88	13	436683	7.4346	5.25e-14
Midbrain_Dopaminergic	ENSG00000051825	MPHOSPH9	12	123638762	123717670	65	9	436683	7.3907	7.3053e-14
Midbrain_Dopaminergic	ENSG00000051825	MPHOSPH9	12	123638762	123717670	65	9	436683	7.3907	7.31e-14
Midbrain_Dopaminergic	ENSG00000150967	ABCB9	12	123405498	123466196	101	16	436683	7.2795	1.6759e-13
Midbrain_Dopaminergic	ENSG00000150967	ABCB9	12	123405498	123466196	101	16	436683	7.2795	1.68e-13
Midbrain_Dopaminergic	ENSG00000164077	MON1A	3	49946295	49967606	25	6	436683	7.2691	1.8091e-13
Midbrain_Dopaminergic	ENSG00000164077	MON1A	3	49946295	49967606	25	6	436683	7.2691	1.81e-13
Midbrain_Dopaminergic	ENSG00000165995	CACNB2	10	18429606	18830798	541	76	436683	7.2667	1.84e-13
Midbrain_Dopaminergic	ENSG00000165995	CACNB2	10	18429606	18830798	541	76	436683	7.2667	1.8414e-13
Midbrain_Dopaminergic	ENSG00000259970		3	49721913	49722416	5	2	436683	7.1841	3.38e-13
Midbrain_Dopaminergic	ENSG00000259970		3	49721913	49722416	5	2	436683	7.1841	3.3834e-13
Midbrain_Dopaminergic	ENSG00000185008	ROBO2	3	75955846	77699115	1784	217	436683	7.1549	4.1874e-13
Midbrain_Dopaminergic	ENSG00000185008	ROBO2	3	75955846	77699115	1784	217	436683	7.1549	4.19e-13
Midbrain_Dopaminergic	ENSG00000090975	PITPNM2	12	123468027	123595042	445	21	436683	7.1299	5.02e-13
Midbrain_Dopaminergic	ENSG00000090975	PITPNM2	12	123468027	123595042	445	21	436683	7.1299	5.0209e-13
Midbrain_Dopaminergic	ENSG00000148834	GSTO1	10	106013952	106027217	30	9	436683	7.1055	5.9963e-13
Midbrain_Dopaminergic	ENSG00000148834	GSTO1	10	106013952	106027217	30	9	436683	7.1055	6e-13
Midbrain_Dopaminergic	ENSG00000240579		7	127497905	127498541	19	11	436683	7.0468	9.15e-13
Midbrain_Dopaminergic	ENSG00000240579		7	127497905	127498541	19	11	436683	7.0468	9.1516e-13
Midbrain_Dopaminergic	ENSG00000267013	LINC01929	18	52773135	52791537	80	28	436683	7.0422	9.46e-13
Midbrain_Dopaminergic	ENSG00000267013	LINC01929	18	52773135	52791537	80	28	436683	7.0422	9.4602e-13
Midbrain_Dopaminergic	ENSG00000177479	ARIH2	3	48956254	49023815	20	10	436683	6.9928	1.3474e-12
Midbrain_Dopaminergic	ENSG00000177479	ARIH2	3	48956254	49023815	20	10	436683	6.9928	1.35e-12
Midbrain_Dopaminergic	ENSG00000125531	FNDC11	20	62184373	62188061	150	32	436683	6.9788	1.4886e-12
Midbrain_Dopaminergic	ENSG00000125531	FNDC11	20	62184373	62188061	150	32	436683	6.9788	1.49e-12
Midbrain_Dopaminergic	ENSG00000001617	SEMA3F	3	50192524	50226508	22	8	436683	6.9738	1.54e-12
Midbrain_Dopaminergic	ENSG00000001617	SEMA3F	3	50192524	50226508	22	8	436683	6.9738	1.5419e-12
Midbrain_Dopaminergic	ENSG00000128573	FOXP2	7	113727802	114333827	1188	124	436683	6.9319	2.0766e-12
Midbrain_Dopaminergic	ENSG00000128573	FOXP2	7	113727802	114333827	1188	124	436683	6.9319	2.08e-12
Midbrain_Dopaminergic	ENSG00000267428		18	52234228	52234534	45	14	436683	6.9241	2.19e-12
Midbrain_Dopaminergic	ENSG00000267428		18	52234228	52234534	45	14	436683	6.9241	2.1931e-12
Midbrain_Dopaminergic	ENSG00000172046	USP19	3	49145479	49158371	78	15	436683	6.9056	2.4996e-12
Midbrain_Dopaminergic	ENSG00000172046	USP19	3	49145479	49158371	78	15	436683	6.9056	2.5e-12
Midbrain_Dopaminergic	ENSG00000229209		2	103726217	103792718	317	53	436683	6.8703	3.2e-12
Midbrain_Dopaminergic	ENSG00000229209		2	103726217	103792718	317	53	436683	6.8703	3.2039e-12
Midbrain_Dopaminergic	ENSG00000179915	NRXN1	2	50145643	51259699	1951	156	436683	6.8347	4.11e-12
Midbrain_Dopaminergic	ENSG00000179915	NRXN1	2	50145643	51259699	1951	156	436683	6.8347	4.1103e-12
Midbrain_Dopaminergic	ENSG00000115163	CENPA	2	27008865	27017461	28	8	436683	6.7824	5.9083e-12
Midbrain_Dopaminergic	ENSG00000115163	CENPA	2	27008865	27017461	28	8	436683	6.7824	5.91e-12
Midbrain_Dopaminergic	ENSG00000114349	GNAT1	3	50229045	50233949	16	7	436683	6.7813	5.9567e-12
Midbrain_Dopaminergic	ENSG00000114349	GNAT1	3	50229045	50233949	16	7	436683	6.7813	5.96e-12
Midbrain_Dopaminergic	ENSG00000265123	RN7SL200P	6	34653134	34653419	9	4	436683	6.7478	7.5e-12
Midbrain_Dopaminergic	ENSG00000220643		6	34654379	34654883	9	4	436683	6.7478	7.5e-12
Midbrain_Dopaminergic	ENSG00000265123	RN7SL200P	6	34653134	34653419	9	4	436683	6.7478	7.5045e-12
Midbrain_Dopaminergic	ENSG00000220643		6	34654379	34654883	9	4	436683	6.7478	7.5045e-12
Midbrain_Dopaminergic	ENSG00000207922		3	50210759	50210852	20	6	436683	6.6824	1.1751e-11
Midbrain_Dopaminergic	ENSG00000207922		3	50210759	50210852	20	6	436683	6.6824	1.18e-11
Midbrain_Dopaminergic	ENSG00000171044	XKR6	8	10754033	11058875	348	34	436683	6.6753	1.23e-11
Midbrain_Dopaminergic	ENSG00000171044	XKR6	8	10754033	11058875	348	34	436683	6.6753	1.2336e-11
Midbrain_Dopaminergic	ENSG00000176349		7	1878222	1889567	97	17	436683	6.6679	1.2974e-11
Midbrain_Dopaminergic	ENSG00000236081	ELFN1-AS1	7	1778266	1781927	92	21	436683	6.6679	1.2978e-11
Midbrain_Dopaminergic	ENSG00000176349		7	1878222	1889567	97	17	436683	6.6679	1.3e-11
Midbrain_Dopaminergic	ENSG00000236081	ELFN1-AS1	7	1778266	1781927	92	21	436683	6.6679	1.3e-11
Midbrain_Dopaminergic	ENSG00000156395	SORCS3	10	106400859	107024993	1845	108	436683	6.6503	1.46e-11
Midbrain_Dopaminergic	ENSG00000156395	SORCS3	10	106400859	107024993	1845	108	436683	6.6503	1.4625e-11
Midbrain_Dopaminergic	ENSG00000270441	LAMB2P1	3	49177519	49198284	52	12	436683	6.6406	1.56e-11
Midbrain_Dopaminergic	ENSG00000270441	LAMB2P1	3	49177519	49198284	52	12	436683	6.6406	1.562e-11
Midbrain_Dopaminergic	ENSG00000185049	NELFA	4	1984441	2011837	72	21	436683	6.621	1.78e-11
Midbrain_Dopaminergic	ENSG00000185049	NELFA	4	1984441	2011837	72	21	436683	6.621	1.7833e-11
Midbrain_Dopaminergic	ENSG00000283189		3	49454227	49466743	8	4	436683	6.5969	2.0992e-11
Midbrain_Dopaminergic	ENSG00000283189		3	49454227	49466743	8	4	436683	6.5969	2.1e-11
Midbrain_Dopaminergic	ENSG00000172037	LAMB2	3	49158547	49170551	48	12	436683	6.5965	2.1e-11
Midbrain_Dopaminergic	ENSG00000172037	LAMB2	3	49158547	49170551	48	12	436683	6.5965	2.1043e-11
Midbrain_Dopaminergic	ENSG00000145020	AMT	3	49454208	49460186	7	2	436683	6.5906	2.1899e-11
Midbrain_Dopaminergic	ENSG00000145020	AMT	3	49454208	49460186	7	2	436683	6.5906	2.19e-11
Midbrain_Dopaminergic	ENSG00000226387	SORCS3-AS1	10	106424366	106425958	170	40	436683	6.5879	2.23e-11
Midbrain_Dopaminergic	ENSG00000226387	SORCS3-AS1	10	106424366	106425958	170	40	436683	6.5879	2.2301e-11
Midbrain_Dopaminergic	ENSG00000178537	SLC25A20	3	48894364	48936426	44	11	436683	6.5663	2.5794e-11
Midbrain_Dopaminergic	ENSG00000178537	SLC25A20	3	48894364	48936426	44	11	436683	6.5663	2.58e-11
Midbrain_Dopaminergic	ENSG00000146263	MMS22L	6	97590037	97731052	607	60	436683	6.5591	2.7061e-11
Midbrain_Dopaminergic	ENSG00000146263	MMS22L	6	97590037	97731052	607	60	436683	6.5591	2.71e-11
Midbrain_Dopaminergic	ENSG00000157851	DPYSL5	2	27070969	27173219	162	18	436683	6.5504	2.869e-11
Midbrain_Dopaminergic	ENSG00000157851	DPYSL5	2	27070969	27173219	162	18	436683	6.5504	2.87e-11
Midbrain_Dopaminergic	ENSG00000231476		7	1660290	1661041	170	34	436683	6.5307	3.27e-11
Midbrain_Dopaminergic	ENSG00000231476		7	1660290	1661041	170	34	436683	6.5307	3.2737e-11
Midbrain_Dopaminergic	ENSG00000183638	RP1L1	8	10463859	10512612	495	39	436683	6.5228	3.45e-11
Midbrain_Dopaminergic	ENSG00000183638	RP1L1	8	10463859	10512612	495	39	436683	6.5228	3.4506e-11
Midbrain_Dopaminergic	ENSG00000185345	PRKN	6	161768452	163148803	1456	187	436683	6.5198	3.5194e-11
Midbrain_Dopaminergic	ENSG00000185345	PRKN	6	161768452	163148803	1456	187	436683	6.5198	3.52e-11
Midbrain_Dopaminergic	ENSG00000084764	MAPRE3	2	27193480	27250064	80	12	436683	6.498	4.0699e-11
Midbrain_Dopaminergic	ENSG00000084764	MAPRE3	2	27193480	27250064	80	12	436683	6.498	4.07e-11
Midbrain_Dopaminergic	ENSG00000205500	MAPRE3-AS1	2	27207644	27237480	15	5	436683	6.4888	4.3268e-11
Midbrain_Dopaminergic	ENSG00000205500	MAPRE3-AS1	2	27207644	27237480	15	5	436683	6.4888	4.33e-11
Midbrain_Dopaminergic	ENSG00000154319	FAM167A	8	11278972	11324276	435	52	436683	6.4838	4.47e-11
Midbrain_Dopaminergic	ENSG00000154319	FAM167A	8	11278972	11324276	435	52	436683	6.4838	4.4707e-11
Midbrain_Dopaminergic	ENSG00000124507	PACSIN1	6	34433838	34503008	309	42	436683	6.4807	4.5656e-11
Midbrain_Dopaminergic	ENSG00000124507	PACSIN1	6	34433838	34503008	309	42	436683	6.4807	4.57e-11
Midbrain_Dopaminergic	ENSG00000198218	QRICH1	3	49067140	49131796	103	19	436683	6.4768	4.6854e-11
Midbrain_Dopaminergic	ENSG00000198218	QRICH1	3	49067140	49131796	103	19	436683	6.4768	4.69e-11
Midbrain_Dopaminergic	ENSG00000228261	ITPRIP-AS1	10	106083127	106086762	29	7	436683	6.4652	5.0572e-11
Midbrain_Dopaminergic	ENSG00000228261	ITPRIP-AS1	10	106083127	106086762	29	7	436683	6.4652	5.06e-11
Midbrain_Dopaminergic	ENSG00000104626	ERI1	8	8859657	8890851	462	56	436683	6.4261	6.5466e-11
Midbrain_Dopaminergic	ENSG00000104626	ERI1	8	8859657	8890851	462	56	436683	6.4261	6.55e-11
Midbrain_Dopaminergic	ENSG00000230286		2	27173176	27232675	10	3	436683	6.4239	6.6394e-11
Midbrain_Dopaminergic	ENSG00000230286		2	27173176	27232675	10	3	436683	6.4239	6.64e-11
Midbrain_Dopaminergic	ENSG00000171060	C8orf74	8	10530147	10558103	107	28	436683	6.4078	7.38e-11
Midbrain_Dopaminergic	ENSG00000171060	C8orf74	8	10530147	10558103	107	28	436683	6.4078	7.3833e-11
Midbrain_Dopaminergic	ENSG00000136935	GOLGA1	9	127640636	127703378	278	23	436683	6.4016	7.6886e-11
Midbrain_Dopaminergic	ENSG00000136935	GOLGA1	9	127640636	127703378	278	23	436683	6.4016	7.69e-11
Midbrain_Dopaminergic	ENSG00000145835	CDKN2AIPNLP2	2	27050037	27050388	76	19	436683	6.4011	7.71e-11
Midbrain_Dopaminergic	ENSG00000145835	CDKN2AIPNLP2	2	27050037	27050388	76	19	436683	6.4011	7.7142e-11
Midbrain_Dopaminergic	ENSG00000115155	OTOF	2	26680071	26781566	162	29	436683	6.3785	8.9387e-11
Midbrain_Dopaminergic	ENSG00000115155	OTOF	2	26680071	26781566	162	29	436683	6.3785	8.94e-11
Midbrain_Dopaminergic	ENSG00000196628	TCF4	18	52889562	53303258	958	90	436683	6.3309	1.2184e-10
Midbrain_Dopaminergic	ENSG00000196628	TCF4	18	52889562	53303258	958	90	436683	6.3309	1.22e-10
Midbrain_Dopaminergic	ENSG00000173531	MST1	3	49721380	49726486	7	3	436683	6.3252	1.26e-10
Midbrain_Dopaminergic	ENSG00000173531	MST1	3	49721380	49726486	7	3	436683	6.3252	1.2642e-10
Midbrain_Dopaminergic	ENSG00000253183		7	139187199	139188558	46	17	436683	6.3237	1.2768e-10
Midbrain_Dopaminergic	ENSG00000253183		7	139187199	139188558	46	17	436683	6.3237	1.28e-10
Midbrain_Dopaminergic	ENSG00000138622	HCN4	15	73612200	73661605	347	61	436683	6.313	1.3682e-10
Midbrain_Dopaminergic	ENSG00000138622	HCN4	15	73612200	73661605	347	61	436683	6.313	1.37e-10
Midbrain_Dopaminergic	ENSG00000124493	GRM4	6	33986422	34123399	238	37	436683	6.2989	1.4989e-10
Midbrain_Dopaminergic	ENSG00000124493	GRM4	6	33986422	34123399	238	37	436683	6.2989	1.5e-10
Midbrain_Dopaminergic	ENSG00000111325	OGFOD2	12	123459127	123464590	29	9	436683	6.2544	1.99e-10
Midbrain_Dopaminergic	ENSG00000111325	OGFOD2	12	123459127	123464590	29	9	436683	6.2544	1.9948e-10
Midbrain_Dopaminergic	ENSG00000254367		8	8581203	8639989	293	57	436683	6.2383	2.21e-10
Midbrain_Dopaminergic	ENSG00000254367		8	8581203	8639989	293	57	436683	6.2383	2.2116e-10
Midbrain_Dopaminergic	ENSG00000212433	RNA5SP252	8	10544079	10544197	65	14	436683	6.2361	2.24e-10
Midbrain_Dopaminergic	ENSG00000212433	RNA5SP252	8	10544079	10544197	65	14	436683	6.2361	2.2428e-10
Midbrain_Dopaminergic	ENSG00000182196	ARL6IP4	12	123464607	123467460	2	1	436683	6.2227	2.44e-10
Midbrain_Dopaminergic	ENSG00000182196	ARL6IP4	12	123464607	123467460	2	1	436683	6.2227	2.4427e-10
Midbrain_Dopaminergic	ENSG00000225146		7	1068661	1083527	54	22	436683	6.1935	2.94e-10
Midbrain_Dopaminergic	ENSG00000225146		7	1068661	1083527	54	22	436683	6.1935	2.9414e-10
Midbrain_Dopaminergic	ENSG00000114316	USP4	3	49315264	49377504	29	8	436683	6.1896	3.0152e-10
Midbrain_Dopaminergic	ENSG00000114316	USP4	3	49315264	49377504	29	8	436683	6.1896	3.02e-10
Midbrain_Dopaminergic	ENSG00000002822	MAD1L1	7	1855430	2272878	202	43	436683	6.1758	3.29e-10
Midbrain_Dopaminergic	ENSG00000002822	MAD1L1	7	1855430	2272878	202	43	436683	6.1758	3.292e-10
Midbrain_Dopaminergic	ENSG00000174945	AMZ1	7	2719156	2756163	319	48	436683	6.1714	3.38e-10
Midbrain_Dopaminergic	ENSG00000174945	AMZ1	7	2719156	2756163	319	48	436683	6.1714	3.3834e-10
Midbrain_Dopaminergic	ENSG00000145022	TCTA	3	49449639	49453908	8	3	436683	6.1695	3.425e-10
Midbrain_Dopaminergic	ENSG00000145022	TCTA	3	49449639	49453908	8	3	436683	6.1695	3.43e-10
Midbrain_Dopaminergic	ENSG00000173421	IHO1	3	49235861	49295537	58	9	436683	6.1638	3.55e-10
Midbrain_Dopaminergic	ENSG00000173421	IHO1	3	49235861	49295537	58	9	436683	6.1638	3.5503e-10
Midbrain_Dopaminergic	ENSG00000233276	GPX1	3	49394609	49396033	5	2	436683	6.1611	3.61e-10
Midbrain_Dopaminergic	ENSG00000233276	GPX1	3	49394609	49396033	5	2	436683	6.1611	3.6129e-10
Midbrain_Dopaminergic	ENSG00000176020	AMIGO3	3	49754267	49757128	4	2	436683	6.149	3.8992e-10
Midbrain_Dopaminergic	ENSG00000176020	AMIGO3	3	49754267	49757128	4	2	436683	6.149	3.9e-10
Midbrain_Dopaminergic	ENSG00000196821	ILRUN	6	34555065	34664636	97	16	436683	6.1405	4.11e-10
Midbrain_Dopaminergic	ENSG00000196821	ILRUN	6	34555065	34664636	97	16	436683	6.1405	4.1119e-10
Midbrain_Dopaminergic	ENSG00000196782	MAML3	4	140637907	141075338	460	94	436683	6.1239	4.56e-10
Midbrain_Dopaminergic	ENSG00000196782	MAML3	4	140637907	141075338	460	94	436683	6.1239	4.5648e-10
Midbrain_Dopaminergic	ENSG00000239078	RNU7-55P	8	8929965	8930026	196	36	436683	6.1172	4.76e-10
Midbrain_Dopaminergic	ENSG00000239078	RNU7-55P	8	8929965	8930026	196	36	436683	6.1172	4.7614e-10
Midbrain_Dopaminergic	ENSG00000067141	NEO1	15	73344051	73597547	226	56	436683	6.1127	4.8988e-10
Midbrain_Dopaminergic	ENSG00000067141	NEO1	15	73344051	73597547	226	56	436683	6.1127	4.9e-10
Midbrain_Dopaminergic	ENSG00000235120	BSN-AS1	3	49677916	49679202	6	2	436683	6.1094	5e-10
Midbrain_Dopaminergic	ENSG00000164062	APEH	3	49711435	49721396	6	2	436683	6.1094	5e-10
Midbrain_Dopaminergic	ENSG00000176095	IP6K1	3	49761727	49823975	101	16	436683	6.1094	5e-10
Midbrain_Dopaminergic	ENSG00000185614	INKA1	3	49840687	49842463	77	14	436683	6.1094	5e-10
Midbrain_Dopaminergic	ENSG00000228008		3	49941278	49954370	2	1	436683	6.1094	5e-10
Midbrain_Dopaminergic	ENSG00000004534	RBM6	3	49977440	50114685	82	17	436683	6.1094	5e-10
Midbrain_Dopaminergic	ENSG00000003756	RBM5	3	50126341	50156454	81	17	436683	6.1094	5e-10
Midbrain_Dopaminergic	ENSG00000281691	RBM5-AS1	3	50137036	50138421	2	1	436683	6.1094	5e-10
Midbrain_Dopaminergic	ENSG00000087266	SH3BP2	4	2794750	2842825	183	34	436683	6.1094	5e-10
Midbrain_Dopaminergic	ENSG00000237187	NR2F1-AS1	5	92745065	92921354	181	37	436683	6.1094	5e-10
Midbrain_Dopaminergic	ENSG00000175745	NR2F1	5	92919043	92930321	155	28	436683	6.1094	5e-10
Midbrain_Dopaminergic	ENSG00000198265	HELZ	17	65066554	65241299	200	32	436683	6.1094	5e-10
Midbrain_Dopaminergic	ENSG00000178690	DYNAP	18	52254988	52266724	152	42	436683	6.1094	5e-10
Midbrain_Dopaminergic	ENSG00000235120	BSN-AS1	3	49677916	49679202	6	2	436683	6.1094	5e-10
Midbrain_Dopaminergic	ENSG00000164062	APEH	3	49711435	49721396	6	2	436683	6.1094	5e-10
Midbrain_Dopaminergic	ENSG00000176095	IP6K1	3	49761727	49823975	101	16	436683	6.1094	5e-10
Midbrain_Dopaminergic	ENSG00000185614	INKA1	3	49840687	49842463	77	14	436683	6.1094	5e-10
Midbrain_Dopaminergic	ENSG00000228008		3	49941278	49954370	2	1	436683	6.1094	5e-10
Midbrain_Dopaminergic	ENSG00000004534	RBM6	3	49977440	50114685	82	17	436683	6.1094	5e-10
Midbrain_Dopaminergic	ENSG00000003756	RBM5	3	50126341	50156454	81	17	436683	6.1094	5e-10
Midbrain_Dopaminergic	ENSG00000281691	RBM5-AS1	3	50137036	50138421	2	1	436683	6.1094	5e-10
Midbrain_Dopaminergic	ENSG00000087266	SH3BP2	4	2794750	2842825	183	34	436683	6.1094	5e-10
Midbrain_Dopaminergic	ENSG00000237187	NR2F1-AS1	5	92745065	92921354	181	37	436683	6.1094	5e-10
Midbrain_Dopaminergic	ENSG00000175745	NR2F1	5	92919043	92930321	155	28	436683	6.1094	5e-10
Midbrain_Dopaminergic	ENSG00000198265	HELZ	17	65066554	65241299	200	32	436683	6.1094	5e-10
Midbrain_Dopaminergic	ENSG00000178690	DYNAP	18	52254988	52266724	152	42	436683	6.1094	5e-10
Midbrain_Dopaminergic	ENSG00000026036	RTEL1-TNFRSF6B	20	62290756	62330037	59	16	436683	6.0797	6.02e-10
Midbrain_Dopaminergic	ENSG00000026036	RTEL1-TNFRSF6B	20	62290756	62330037	59	16	436683	6.0797	6.0209e-10
Midbrain_Dopaminergic	ENSG00000280120		12	123636871	123637924	9	3	436683	6.0729	6.28e-10
Midbrain_Dopaminergic	ENSG00000280120		12	123636871	123637924	9	3	436683	6.0729	6.2814e-10
Midbrain_Dopaminergic	ENSG00000272148		2	27285296	27285775	7	3	436683	6.0461	7.4177e-10
Midbrain_Dopaminergic	ENSG00000272148		2	27285296	27285775	7	3	436683	6.0461	7.42e-10
Midbrain_Dopaminergic	ENSG00000067560	RHOA	3	49396578	49449635	11	4	436683	6.0312	8.1352e-10
Midbrain_Dopaminergic	ENSG00000067560	RHOA	3	49396578	49449635	11	4	436683	6.0312	8.14e-10
Midbrain_Dopaminergic	ENSG00000165233	CARD19	9	95858500	95875564	97	15	436683	6.03	8.1998e-10
Midbrain_Dopaminergic	ENSG00000165233	CARD19	9	95858500	95875564	97	15	436683	6.03	8.2e-10
Midbrain_Dopaminergic	ENSG00000085871	MGST2	4	140586922	140661899	518	73	436683	6.0031	9.68e-10
Midbrain_Dopaminergic	ENSG00000085871	MGST2	4	140586922	140661899	518	73	436683	6.0031	9.6819e-10
Midbrain_Dopaminergic	ENSG00000168273	SMIM4	3	52570618	52613253	39	7	436683	5.9978	1e-09
Midbrain_Dopaminergic	ENSG00000168273	SMIM4	3	52570618	52613253	39	7	436683	5.9978	1.0003e-09
Midbrain_Dopaminergic	ENSG00000230698		3	49936735	49941190	5	3	436683	5.9744	1.15e-09
Midbrain_Dopaminergic	ENSG00000230698		3	49936735	49941190	5	3	436683	5.9744	1.1544e-09
Midbrain_Dopaminergic	ENSG00000087269	NOP14	4	2939660	2965112	43	11	436683	5.9648	1.225e-09
Midbrain_Dopaminergic	ENSG00000087269	NOP14	4	2939660	2965112	43	11	436683	5.9648	1.23e-09
Midbrain_Dopaminergic	ENSG00000148841	ITPRIP	10	106069456	106098162	119	26	436683	5.9629	1.2391e-09
Midbrain_Dopaminergic	ENSG00000148841	ITPRIP	10	106069456	106098162	119	26	436683	5.9629	1.24e-09
Midbrain_Dopaminergic	ENSG00000139144	PIK3C2G	12	18400548	18801350	2211	129	436683	5.9382	1.44e-09
Midbrain_Dopaminergic	ENSG00000139144	PIK3C2G	12	18400548	18801350	2211	129	436683	5.9382	1.4408e-09
Midbrain_Dopaminergic	ENSG00000139697	SBNO1	12	123773656	123849390	271	33	436683	5.9358	1.46e-09
Midbrain_Dopaminergic	ENSG00000139697	SBNO1	12	123773656	123849390	271	33	436683	5.9358	1.4625e-09
Midbrain_Dopaminergic	ENSG00000263407	MIR4660	8	8905955	8906028	140	22	436683	5.933	1.4869e-09
Midbrain_Dopaminergic	ENSG00000263407	MIR4660	8	8905955	8906028	140	22	436683	5.933	1.49e-09
Midbrain_Dopaminergic	ENSG00000243648		5	133758529	133759026	33	12	436683	5.9303	1.51e-09
Midbrain_Dopaminergic	ENSG00000243648		5	133758529	133759026	33	12	436683	5.9303	1.512e-09
Midbrain_Dopaminergic	ENSG00000225647		7	108238819	108254711	212	49	436683	5.9245	1.5664e-09
Midbrain_Dopaminergic	ENSG00000225647		7	108238819	108254711	212	49	436683	5.9245	1.57e-09
Midbrain_Dopaminergic	ENSG00000271860		6	97731179	98847748	1366	123	436683	5.9184	1.6251e-09
Midbrain_Dopaminergic	ENSG00000271860		6	97731179	98847748	1366	123	436683	5.9184	1.63e-09
Midbrain_Dopaminergic	ENSG00000235020		10	18495056	18550123	320	47	436683	5.9156	1.65e-09
Midbrain_Dopaminergic	ENSG00000235020		10	18495056	18550123	320	47	436683	5.9156	1.6537e-09
Midbrain_Dopaminergic	ENSG00000253505	LINC02949	8	8272200	8282142	311	53	436683	5.9044	1.7692e-09
Midbrain_Dopaminergic	ENSG00000253505	LINC02949	8	8272200	8282142	311	53	436683	5.9044	1.77e-09
Midbrain_Dopaminergic	ENSG00000274090		13	56109832	56157659	720	61	436683	5.9019	1.7964e-09
Midbrain_Dopaminergic	ENSG00000274090		13	56109832	56157659	720	61	436683	5.9019	1.8e-09
Midbrain_Dopaminergic	ENSG00000272288	ILRUN-AS1	6	34664094	34665247	6	2	436683	5.8955	1.8679e-09
Midbrain_Dopaminergic	ENSG00000272288	ILRUN-AS1	6	34664094	34665247	6	2	436683	5.8955	1.87e-09
Midbrain_Dopaminergic	ENSG00000130787	HIP1R	12	123319973	123347507	52	16	436683	5.8948	1.8756e-09
Midbrain_Dopaminergic	ENSG00000130787	HIP1R	12	123319973	123347507	52	16	436683	5.8948	1.88e-09
Midbrain_Dopaminergic	ENSG00000136573	BLK	8	11351510	11422113	342	34	436683	5.8853	1.9873e-09
Midbrain_Dopaminergic	ENSG00000136573	BLK	8	11351510	11422113	342	34	436683	5.8853	1.99e-09
Midbrain_Dopaminergic	ENSG00000254340		8	8998934	9002945	220	45	436683	5.8824	2.02e-09
Midbrain_Dopaminergic	ENSG00000254340		8	8998934	9002945	220	45	436683	5.8824	2.0222e-09
Midbrain_Dopaminergic	ENSG00000270425		7	108361052	108362045	296	47	436683	5.8799	2.05e-09
Midbrain_Dopaminergic	ENSG00000270425		7	108361052	108362045	296	47	436683	5.8799	2.0528e-09
Midbrain_Dopaminergic	ENSG00000203896	LIME1	20	62367995	62370456	44	9	436683	5.867	2.2183e-09
Midbrain_Dopaminergic	ENSG00000203896	LIME1	20	62367995	62370456	44	9	436683	5.867	2.22e-09
Midbrain_Dopaminergic	ENSG00000230487	PSMG3-AS1	7	1609709	1629262	751	62	436683	5.8649	2.2475e-09
Midbrain_Dopaminergic	ENSG00000230487	PSMG3-AS1	7	1609709	1629262	751	62	436683	5.8649	2.25e-09
Midbrain_Dopaminergic	ENSG00000234421	SLC25A5P4	13	57888873	57890043	97	30	436683	5.8424	2.57e-09
Midbrain_Dopaminergic	ENSG00000234421	SLC25A5P4	13	57888873	57890043	97	30	436683	5.8424	2.5731e-09
Midbrain_Dopaminergic	ENSG00000214367	HAUS3	4	2229191	2243891	74	14	436683	5.8182	2.97e-09
Midbrain_Dopaminergic	ENSG00000214367	HAUS3	4	2229191	2243891	74	14	436683	5.8182	2.9747e-09
Midbrain_Dopaminergic	ENSG00000249353	NPM1P27	5	93018544	93019373	76	20	436683	5.8061	3.1981e-09
Midbrain_Dopaminergic	ENSG00000249353	NPM1P27	5	93018544	93019373	76	20	436683	5.8061	3.2e-09
Midbrain_Dopaminergic	ENSG00000139990	DCAF5	14	69517598	69619843	12	5	436683	5.804	3.2383e-09
Midbrain_Dopaminergic	ENSG00000139990	DCAF5	14	69517598	69619843	12	5	436683	5.804	3.24e-09
Midbrain_Dopaminergic	ENSG00000084693	AGBL5	2	27274546	27293488	33	18	436683	5.8034	3.2499e-09
Midbrain_Dopaminergic	ENSG00000084693	AGBL5	2	27274546	27293488	33	18	436683	5.8034	3.25e-09
Midbrain_Dopaminergic	ENSG00000243696		3	52847298	52869745	15	4	436683	5.8009	3.2976e-09
Midbrain_Dopaminergic	ENSG00000243696		3	52847298	52869745	15	4	436683	5.8009	3.3e-09
Midbrain_Dopaminergic	ENSG00000163939	PBRM1	3	52579368	52719852	211	18	436683	5.7845	3.6355e-09
Midbrain_Dopaminergic	ENSG00000163939	PBRM1	3	52579368	52719852	211	18	436683	5.7845	3.64e-09
Midbrain_Dopaminergic	ENSG00000151470	C4orf33	4	130014472	130037795	232	46	436683	5.763	4.13e-09
Midbrain_Dopaminergic	ENSG00000151470	C4orf33	4	130014472	130037795	232	46	436683	5.763	4.1312e-09
Midbrain_Dopaminergic	ENSG00000164970	FAM219A	9	34398182	34458568	54	23	436683	5.756	4.307e-09
Midbrain_Dopaminergic	ENSG00000164970	FAM219A	9	34398182	34458568	54	23	436683	5.756	4.31e-09
Midbrain_Dopaminergic	ENSG00000267172		18	53484398	53486990	20	10	436683	5.753	4.38e-09
Midbrain_Dopaminergic	ENSG00000267172		18	53484398	53486990	20	10	436683	5.753	4.3829e-09
Midbrain_Dopaminergic	ENSG00000163376	KBTBD8	3	67048731	67061634	352	80	436683	5.7476	4.5271e-09
Midbrain_Dopaminergic	ENSG00000163376	KBTBD8	3	67048731	67061634	352	80	436683	5.7476	4.53e-09
Midbrain_Dopaminergic	ENSG00000272056		2	27276486	27277144	5	3	436683	5.7472	4.5376e-09
Midbrain_Dopaminergic	ENSG00000272056		2	27276486	27277144	5	3	436683	5.7472	4.54e-09
Midbrain_Dopaminergic	ENSG00000096433	ITPR3	6	33588142	33664351	433	93	436683	5.7459	4.57e-09
Midbrain_Dopaminergic	ENSG00000096433	ITPR3	6	33588142	33664351	433	93	436683	5.7459	4.5713e-09
Midbrain_Dopaminergic	ENSG00000162267	ITIH3	3	52828784	52843025	81	11	436683	5.7445	4.6083e-09
Midbrain_Dopaminergic	ENSG00000162267	ITIH3	3	52828784	52843025	81	11	436683	5.7445	4.61e-09
Midbrain_Dopaminergic	ENSG00000213699	SLC35F6	2	26987156	27004099	17	5	436683	5.7439	4.6252e-09
Midbrain_Dopaminergic	ENSG00000213699	SLC35F6	2	26987156	27004099	17	5	436683	5.7439	4.63e-09
Midbrain_Dopaminergic	ENSG00000150540	HNMT	2	138721590	138773934	567	69	436683	5.7358	4.85e-09
Midbrain_Dopaminergic	ENSG00000150540	HNMT	2	138721590	138773934	567	69	436683	5.7358	4.8518e-09
Midbrain_Dopaminergic	ENSG00000258366	RTEL1	20	62289163	62327606	46	8	436683	5.7334	4.92e-09
Midbrain_Dopaminergic	ENSG00000258366	RTEL1	20	62289163	62327606	46	8	436683	5.7334	4.9222e-09
Midbrain_Dopaminergic	ENSG00000253230	MIR124-1HG	8	9757574	9762876	549	62	436683	5.7309	4.99e-09
Midbrain_Dopaminergic	ENSG00000253230	MIR124-1HG	8	9757574	9762876	549	62	436683	5.7309	4.994e-09
Midbrain_Dopaminergic	ENSG00000130779	CLIP1	12	122755979	122907179	240	26	436683	5.7224	5.25e-09
Midbrain_Dopaminergic	ENSG00000130779	CLIP1	12	122755979	122907179	240	26	436683	5.7224	5.2516e-09
Midbrain_Dopaminergic	ENSG00000197275	RAD54B	8	95384188	95487337	115	23	436683	5.7127	5.56e-09
Midbrain_Dopaminergic	ENSG00000197275	RAD54B	8	95384188	95487337	115	23	436683	5.7127	5.5611e-09
Midbrain_Dopaminergic	ENSG00000188981	MSANTD1	4	3246096	3264268	99	25	436683	5.6927	6.25e-09
Midbrain_Dopaminergic	ENSG00000188981	MSANTD1	4	3246096	3264268	99	25	436683	5.6927	6.2519e-09
Midbrain_Dopaminergic	ENSG00000254006		8	65713793	65730130	254	48	436683	5.6841	6.5762e-09
Midbrain_Dopaminergic	ENSG00000254006		8	65713793	65730130	254	48	436683	5.6841	6.58e-09
Midbrain_Dopaminergic	ENSG00000168268	NT5DC2	3	52558403	52569070	78	12	436683	5.6816	6.67e-09
Midbrain_Dopaminergic	ENSG00000168268	NT5DC2	3	52558403	52569070	78	12	436683	5.6816	6.6737e-09
Midbrain_Dopaminergic	ENSG00000280420		5	133858304	133858787	4	2	436683	5.6813	6.6856e-09
Midbrain_Dopaminergic	ENSG00000280420		5	133858304	133858787	4	2	436683	5.6813	6.69e-09
Midbrain_Dopaminergic	ENSG00000146535	GNA12	7	2767746	2883958	652	48	436683	5.6794	6.7573e-09
Midbrain_Dopaminergic	ENSG00000146535	GNA12	7	2767746	2883958	652	48	436683	5.6794	6.76e-09
Midbrain_Dopaminergic	ENSG00000101216	GMEB2	20	62218955	62258394	116	28	436683	5.6784	6.7993e-09
Midbrain_Dopaminergic	ENSG00000101216	GMEB2	20	62218955	62258394	116	28	436683	5.6784	6.8e-09
Midbrain_Dopaminergic	ENSG00000120051	CFAP58	10	106113522	106214848	729	68	436683	5.6685	7.2e-09
Midbrain_Dopaminergic	ENSG00000120051	CFAP58	10	106113522	106214848	729	68	436683	5.6685	7.2027e-09
Midbrain_Dopaminergic	ENSG00000273047		20	62369623	62371751	7	2	436683	5.6359	8.7094e-09
Midbrain_Dopaminergic	ENSG00000273047		20	62369623	62371751	7	2	436683	5.6359	8.71e-09
Midbrain_Dopaminergic	ENSG00000005700	IBTK	6	82879700	82957471	524	80	436683	5.6315	8.93e-09
Midbrain_Dopaminergic	ENSG00000005700	IBTK	6	82879700	82957471	524	80	436683	5.6315	8.9313e-09
Midbrain_Dopaminergic	ENSG00000124614	RPS10	6	34385231	34393902	41	6	436683	5.6305	8.9866e-09
Midbrain_Dopaminergic	ENSG00000124614	RPS10	6	34385231	34393902	41	6	436683	5.6305	8.99e-09
Midbrain_Dopaminergic	ENSG00000280087		19	45412632	45418225	12	4	436683	5.6255	9.2464e-09
Midbrain_Dopaminergic	ENSG00000280087		19	45412632	45418225	12	4	436683	5.6255	9.25e-09
Midbrain_Dopaminergic	ENSG00000136950	ARPC5L	9	127624409	127640012	44	9	436683	5.6195	9.5769e-09
Midbrain_Dopaminergic	ENSG00000136950	ARPC5L	9	127624409	127640012	44	9	436683	5.6195	9.58e-09
Midbrain_Dopaminergic	ENSG00000232125	DYTN	2	207516345	207583120	327	56	436683	5.6149	9.83e-09
Midbrain_Dopaminergic	ENSG00000232125	DYTN	2	207516345	207583120	327	56	436683	5.6149	9.8331e-09
Midbrain_Dopaminergic	ENSG00000198286	CARD11	7	2945775	3083579	1296	114	436683	5.6141	9.88e-09
Midbrain_Dopaminergic	ENSG00000198286	CARD11	7	2945775	3083579	1296	114	436683	5.6141	9.8802e-09
Midbrain_Dopaminergic	ENSG00000272573	MUSTN1	3	52867130	52869235	9	2	436683	5.6103	1.01e-08
Midbrain_Dopaminergic	ENSG00000272573	MUSTN1	3	52867130	52869235	9	2	436683	5.6103	1.0101e-08
Midbrain_Dopaminergic	ENSG00000124664	SPDEF	6	34505579	34524110	115	14	436683	5.6049	1.04e-08
Midbrain_Dopaminergic	ENSG00000124664	SPDEF	6	34505579	34524110	115	14	436683	5.6049	1.0416e-08
Midbrain_Dopaminergic	ENSG00000242320	RPL21P126	18	53303064	53303541	7	4	436683	5.6012	1.06e-08
Midbrain_Dopaminergic	ENSG00000242320	RPL21P126	18	53303064	53303541	7	4	436683	5.6012	1.0646e-08
Midbrain_Dopaminergic	ENSG00000172053	QARS1	3	49133365	49142568	86	14	436683	5.5976	1.0869e-08
Midbrain_Dopaminergic	ENSG00000172053	QARS1	3	49133365	49142568	86	14	436683	5.5976	1.09e-08
Midbrain_Dopaminergic	ENSG00000217130		6	34711953	34712450	29	7	436683	5.5967	1.09e-08
Midbrain_Dopaminergic	ENSG00000217130		6	34711953	34712450	29	7	436683	5.5967	1.0926e-08
Midbrain_Dopaminergic	ENSG00000184647	PRSS55	8	10383056	10411676	169	28	436683	5.5904	1.13e-08
Midbrain_Dopaminergic	ENSG00000184647	PRSS55	8	10383056	10411676	169	28	436683	5.5904	1.1326e-08
Midbrain_Dopaminergic	ENSG00000105339	DENND3	8	142138711	142205907	41	16	436683	5.5806	1.1986e-08
Midbrain_Dopaminergic	ENSG00000105339	DENND3	8	142138711	142205907	41	16	436683	5.5806	1.2e-08
Midbrain_Dopaminergic	ENSG00000251361		5	92355369	92404375	183	31	436683	5.5725	1.2557e-08
Midbrain_Dopaminergic	ENSG00000173273	TNKS	8	9413424	9639856	132	29	436683	5.5725	1.2559e-08
Midbrain_Dopaminergic	ENSG00000251361		5	92355369	92404375	183	31	436683	5.5725	1.26e-08
Midbrain_Dopaminergic	ENSG00000173273	TNKS	8	9413424	9639856	132	29	436683	5.5725	1.26e-08
Midbrain_Dopaminergic	ENSG00000252807	RNU6-1006P	2	170976506	170976608	67	9	436683	5.5622	1.33e-08
Midbrain_Dopaminergic	ENSG00000252807	RNU6-1006P	2	170976506	170976608	67	9	436683	5.5622	1.3318e-08
Midbrain_Dopaminergic	ENSG00000125534	PPDPF	20	62152077	62153559	57	17	436683	5.5453	1.4675e-08
Midbrain_Dopaminergic	ENSG00000125534	PPDPF	20	62152077	62153559	57	17	436683	5.5453	1.47e-08
Midbrain_Dopaminergic	ENSG00000280160		16	31105048	31107265	6	2	436683	5.5426	1.49e-08
Midbrain_Dopaminergic	ENSG00000280160		16	31105048	31107265	6	2	436683	5.5426	1.4902e-08
Midbrain_Dopaminergic	ENSG00000010319	SEMA3G	3	52467069	52479043	89	14	436683	5.5407	1.5064e-08
Midbrain_Dopaminergic	ENSG00000010319	SEMA3G	3	52467069	52479043	89	14	436683	5.5407	1.51e-08
Midbrain_Dopaminergic	ENSG00000103544	VPS35L	16	19566737	19712485	925	85	436683	5.5368	1.54e-08
Midbrain_Dopaminergic	ENSG00000170417	TMEM182	2	103353364	103636358	569	47	436683	5.5363	1.54e-08
Midbrain_Dopaminergic	ENSG00000103544	VPS35L	16	19566737	19712485	925	85	436683	5.5368	1.5402e-08
Midbrain_Dopaminergic	ENSG00000170417	TMEM182	2	103353364	103636358	569	47	436683	5.5363	1.5449e-08
Midbrain_Dopaminergic	ENSG00000251497	PITPNM2-AS1	12	123565931	123569291	4	2	436683	5.5286	1.61e-08
Midbrain_Dopaminergic	ENSG00000251497	PITPNM2-AS1	12	123565931	123569291	4	2	436683	5.5286	1.6143e-08
Midbrain_Dopaminergic	ENSG00000078725	BRINP1	9	121928908	122131745	557	93	436683	5.524	1.6571e-08
Midbrain_Dopaminergic	ENSG00000220583	RPL35P2	6	34231088	34231450	37	6	436683	5.5237	1.6594e-08
Midbrain_Dopaminergic	ENSG00000078725	BRINP1	9	121928908	122131745	557	93	436683	5.524	1.66e-08
Midbrain_Dopaminergic	ENSG00000220583	RPL35P2	6	34231088	34231450	37	6	436683	5.5237	1.66e-08
Midbrain_Dopaminergic	ENSG00000010322	NISCH	3	52489134	52527087	102	16	436683	5.5214	1.68e-08
Midbrain_Dopaminergic	ENSG00000010322	NISCH	3	52489134	52527087	102	16	436683	5.5214	1.6819e-08
Midbrain_Dopaminergic	ENSG00000239268		3	117391001	117716439	382	85	436683	5.5173	1.72e-08
Midbrain_Dopaminergic	ENSG00000239268		3	117391001	117716439	382	85	436683	5.5173	1.7214e-08
Midbrain_Dopaminergic	ENSG00000083097	DOP1A	6	83777385	83878438	286	32	436683	5.5108	1.7857e-08
Midbrain_Dopaminergic	ENSG00000083097	DOP1A	6	83777385	83878438	286	32	436683	5.5108	1.79e-08
Midbrain_Dopaminergic	ENSG00000168884	TNIP2	4	2743375	2758103	110	27	436683	5.508	1.81e-08
Midbrain_Dopaminergic	ENSG00000168884	TNIP2	4	2743375	2758103	110	27	436683	5.508	1.8144e-08
Midbrain_Dopaminergic	ENSG00000249958	CCT7P2	5	92225094	92226547	114	29	436683	5.5048	1.8476e-08
Midbrain_Dopaminergic	ENSG00000249958	CCT7P2	5	92225094	92226547	114	29	436683	5.5048	1.85e-08
Midbrain_Dopaminergic	ENSG00000125520	SLC2A4RG	20	62371214	62374858	11	3	436683	5.5031	1.8656e-08
Midbrain_Dopaminergic	ENSG00000125520	SLC2A4RG	20	62371214	62374858	11	3	436683	5.5031	1.87e-08
Midbrain_Dopaminergic	ENSG00000154316	TDH	8	11197146	11225961	212	23	436683	5.5009	1.8893e-08
Midbrain_Dopaminergic	ENSG00000154316	TDH	8	11197146	11225961	212	23	436683	5.5009	1.89e-08
Midbrain_Dopaminergic	ENSG00000103510	KAT8	16	31127075	31142714	14	4	436683	5.4998	1.9e-08
Midbrain_Dopaminergic	ENSG00000103510	KAT8	16	31127075	31142714	14	4	436683	5.4998	1.9007e-08
Midbrain_Dopaminergic	ENSG00000231723	CAPZBP1	2	104240088	104240288	158	23	436683	5.4962	1.94e-08
Midbrain_Dopaminergic	ENSG00000231723	CAPZBP1	2	104240088	104240288	158	23	436683	5.4962	1.9403e-08
Midbrain_Dopaminergic	ENSG00000162961	DPY30	2	32248961	32264881	50	13	436683	5.489	2.02e-08
Midbrain_Dopaminergic	ENSG00000162961	DPY30	2	32248961	32264881	50	13	436683	5.489	2.0215e-08
Midbrain_Dopaminergic	ENSG00000271137		3	52787542	52788706	6	2	436683	5.4814	2.1097e-08
Midbrain_Dopaminergic	ENSG00000271137		3	52787542	52788706	6	2	436683	5.4814	2.11e-08
Midbrain_Dopaminergic	ENSG00000248528	LINC02058	5	92242887	92275298	124	30	436683	5.4804	2.12e-08
Midbrain_Dopaminergic	ENSG00000248528	LINC02058	5	92242887	92275298	124	30	436683	5.4804	2.1213e-08
Midbrain_Dopaminergic	ENSG00000197251	LINC00336	6	33553883	33561115	186	42	436683	5.474	2.2e-08
Midbrain_Dopaminergic	ENSG00000197251	LINC00336	6	33553883	33561115	186	42	436683	5.474	2.2e-08
Midbrain_Dopaminergic	ENSG00000267780		18	77552726	77576529	5	3	436683	5.4677	2.28e-08
Midbrain_Dopaminergic	ENSG00000267780		18	77552726	77576529	5	3	436683	5.4677	2.2801e-08
Midbrain_Dopaminergic	ENSG00000262766		16	31129399	31130068	16	7	436683	5.4643	2.32e-08
Midbrain_Dopaminergic	ENSG00000262766		16	31129399	31130068	16	7	436683	5.4643	2.3236e-08
Midbrain_Dopaminergic	ENSG00000186020	ZNF529	19	37034518	37064190	87	12	436683	5.4482	2.54e-08
Midbrain_Dopaminergic	ENSG00000186020	ZNF529	19	37034518	37064190	87	12	436683	5.4482	2.5441e-08
Midbrain_Dopaminergic	ENSG00000271231	KRT18P9	6	34157557	34158856	49	12	436683	5.4369	2.71e-08
Midbrain_Dopaminergic	ENSG00000271231	KRT18P9	6	34157557	34158856	49	12	436683	5.4369	2.711e-08
Midbrain_Dopaminergic	ENSG00000279144		3	52882101	52882569	82	15	436683	5.4317	2.79e-08
Midbrain_Dopaminergic	ENSG00000279144		3	52882101	52882569	82	15	436683	5.4317	2.7907e-08
Midbrain_Dopaminergic	ENSG00000255174		8	11856596	11856977	2	1	436683	5.4305	2.8094e-08
Midbrain_Dopaminergic	ENSG00000255174		8	11856596	11856977	2	1	436683	5.4305	2.81e-08
Midbrain_Dopaminergic	ENSG00000250049		5	91378414	91815133	677	114	436683	5.4289	2.83e-08
Midbrain_Dopaminergic	ENSG00000250049		5	91378414	91815133	677	114	436683	5.4289	2.8344e-08
Midbrain_Dopaminergic	ENSG00000114854	TNNC1	3	52485118	52488086	38	7	436683	5.4285	2.8422e-08
Midbrain_Dopaminergic	ENSG00000199368	RNU6-1084P	8	11249920	11250026	56	15	436683	5.4282	2.8463e-08
Midbrain_Dopaminergic	ENSG00000183324	REC114	15	73735499	73852355	74	19	436683	5.428	2.8491e-08
Midbrain_Dopaminergic	ENSG00000183172	SMDT1	22	42475699	42480288	20	6	436683	5.419	2.997e-08
Midbrain_Dopaminergic	ENSG00000178412	CTDP1-DT	18	77398928	77439745	43	13	436683	5.4091	3.1678e-08
Midbrain_Dopaminergic	ENSG00000167394	ZNF668	16	31072164	31085641	7	2	436683	5.4081	3.1855e-08
Midbrain_Dopaminergic	ENSG00000254091		8	9090523	9090959	47	20	436683	5.4073	3.1984e-08
Midbrain_Dopaminergic	ENSG00000233351		6	129800760	129802555	58	10	436683	5.4069	3.2066e-08
Midbrain_Dopaminergic	ENSG00000138080	EMILIN1	2	27301435	27309276	4	2	436683	5.391	3.5038e-08
Midbrain_Dopaminergic	ENSG00000178252	WDR6	3	49044495	49053386	30	9	436683	5.3862	3.5989e-08
Midbrain_Dopaminergic	ENSG00000237882	PPIAP13	10	76849006	76849483	9	3	436683	5.3858	3.6058e-08
Midbrain_Dopaminergic	ENSG00000252768	RNU6-856P	3	52585862	52585959	6	2	436683	5.3856	3.6093e-08
Midbrain_Dopaminergic	ENSG00000055955	ITIH4	3	52846991	52864755	100	17	436683	5.3839	3.6441e-08
Midbrain_Dopaminergic	ENSG00000253649	PRSS51	8	10352364	10405067	204	33	436683	5.3771	3.7856e-08
Midbrain_Dopaminergic	ENSG00000261124		16	31076816	31080567	3	1	436683	5.3763	3.8015e-08
Midbrain_Dopaminergic	ENSG00000162959	MEMO1	2	32090129	32236043	89	14	436683	5.3759	3.81e-08
Midbrain_Dopaminergic	ENSG00000142599	RERE	1	8412457	8877702	368	53	436683	5.3739	3.8518e-08
Midbrain_Dopaminergic	ENSG00000230444	TFAMP1	7	1654226	1654961	261	30	436683	5.3737	3.8576e-08
Midbrain_Dopaminergic	ENSG00000256028		12	123459867	123467454	6	2	436683	5.3729	3.8743e-08
Midbrain_Dopaminergic	ENSG00000163938	GNL3	3	52719936	52728508	28	6	436683	5.3714	3.9069e-08
Midbrain_Dopaminergic	ENSG00000235908	RHOA-IT1	3	49402578	49404439	4	2	436683	5.3709	3.9176e-08
Midbrain_Dopaminergic	ENSG00000280138		12	123354606	123373267	42	15	436683	5.3655	4.0369e-08
Midbrain_Dopaminergic	ENSG00000205882	DEFB134	8	11850683	11853821	9	3	436683	5.364	4.0698e-08
Midbrain_Dopaminergic	ENSG00000164944	VIRMA	8	95499921	95565757	180	36	436683	5.3544	4.2927e-08
Midbrain_Dopaminergic	ENSG00000065618	COL17A1	10	105791044	105845760	188	41	436683	5.3477	4.4541e-08
Midbrain_Dopaminergic	ENSG00000279469		5	133730051	133730699	54	15	436683	5.3421	4.595e-08
Midbrain_Dopaminergic	ENSG00000204188	GGNBP1	6	33507823	33556803	359	47	436683	5.3414	4.6117e-08
Midbrain_Dopaminergic	ENSG00000114902	SPCS1	3	52738971	52745162	18	5	436683	5.3365	4.7378e-08
Midbrain_Dopaminergic	ENSG00000113805	CNTN3	3	74311719	74570291	793	42	436683	5.3361	4.7483e-08
Midbrain_Dopaminergic	ENSG00000173567	ADGRF3	2	26531263	26569685	203	47	436683	5.3343	4.7962e-08
Midbrain_Dopaminergic	ENSG00000041353	RAB27B	18	52495430	52562747	81	24	436683	5.3321	4.8555e-08
Midbrain_Dopaminergic	ENSG00000172340	SUCLG2	3	67410884	67705038	1209	119	436683	5.3227	5.1107e-08
Midbrain_Dopaminergic	ENSG00000265089	MIR4655	7	1883816	1883889	46	13	436683	5.3211	5.1581e-08
Midbrain_Dopaminergic	ENSG00000264350	SNRPGP2	18	51933259	51933484	347	49	436683	5.3197	5.1964e-08
Midbrain_Dopaminergic	ENSG00000248896		8	10586824	10628902	23	7	436683	5.3121	5.4174e-08
Midbrain_Dopaminergic	ENSG00000213533	STIMATE	3	52870772	52931612	73	10	436683	5.3034	5.6818e-08
Midbrain_Dopaminergic	ENSG00000233943		5	56271420	56272051	23	8	436683	5.3017	5.7366e-08
Midbrain_Dopaminergic	ENSG00000164088	PPM1M	3	52279809	52284613	31	5	436683	5.2936	5.9973e-08
Midbrain_Dopaminergic	ENSG00000139734	DIAPH3	13	60239717	60738121	1261	136	436683	5.2909	6.0854e-08
Midbrain_Dopaminergic	ENSG00000161904	LEMD2	6	33738979	33756913	204	57	436683	5.2858	6.2576e-08
Midbrain_Dopaminergic	ENSG00000280273		8	11140990	11142577	1	1	436683	5.2833	6.3455e-08
Midbrain_Dopaminergic	ENSG00000072110	ACTN1	14	69340860	69446157	365	58	436683	5.2823	6.3772e-08
Midbrain_Dopaminergic	ENSG00000264093		17	65272234	65272467	26	10	436683	5.2815	6.4076e-08
Midbrain_Dopaminergic	ENSG00000188859	FAM78B	1	166039256	166136206	92	28	436683	5.2805	6.4416e-08
Midbrain_Dopaminergic	ENSG00000123297	TSFM	12	58176372	58201854	37	8	436683	5.2758	6.6077e-08
Midbrain_Dopaminergic	ENSG00000275342	PRAG1	8	8175258	8244008	760	72	436683	5.2709	6.7872e-08
Midbrain_Dopaminergic	ENSG00000223893	GNL2P1	7	49981847	49984036	68	16	436683	5.2708	6.7908e-08
Midbrain_Dopaminergic	ENSG00000197863	ZNF790	19	37308330	37341689	109	9	436683	5.2698	6.8283e-08
Midbrain_Dopaminergic	ENSG00000197157	SND1	7	127292234	127732659	469	95	436683	5.2638	7.0556e-08
Midbrain_Dopaminergic	ENSG00000228611	HNF4GP1	13	56573334	56574582	270	41	436683	5.2618	7.133e-08
Midbrain_Dopaminergic	ENSG00000221265	MIR1255A	4	102251459	102251571	161	30	436683	5.2544	7.4268e-08
Midbrain_Dopaminergic	ENSG00000167397	VKORC1	16	31102163	31107301	10	4	436683	5.2542	7.4349e-08
Midbrain_Dopaminergic	ENSG00000251023		5	93196375	93199531	56	22	436683	5.2527	7.4952e-08
Midbrain_Dopaminergic	ENSG00000248950	LDHBP3	5	92176514	92177335	75	21	436683	5.2503	7.5942e-08
Midbrain_Dopaminergic	ENSG00000261385		16	31142754	31143198	4	2	436683	5.2479	7.6908e-08
Midbrain_Dopaminergic	ENSG00000140057	AK7	14	96858448	96955764	183	47	436683	5.241	7.985e-08
Midbrain_Dopaminergic	ENSG00000225768	LINC02620	10	106234697	106240032	215	30	436683	5.2397	8.0412e-08
Midbrain_Dopaminergic	ENSG00000226450	CYP2D8P	22	42545877	42551007	30	7	436683	5.2392	8.065e-08
Midbrain_Dopaminergic	ENSG00000066032	CTNNA2	2	79412357	80875986	1580	213	436683	5.2357	8.2177e-08
Midbrain_Dopaminergic	ENSG00000254237		8	9229480	9293715	84	31	436683	5.2277	8.5807e-08
Midbrain_Dopaminergic	ENSG00000234315	OSTCP5	1	45535649	45536101	57	11	436683	5.2246	8.7263e-08
Midbrain_Dopaminergic	ENSG00000189042	ZNF567	19	37178530	37214248	222	29	436683	5.2237	8.7676e-08
Midbrain_Dopaminergic	ENSG00000114904	NEK4	3	52742465	52804965	41	10	436683	5.2233	8.7903e-08
Midbrain_Dopaminergic	ENSG00000233609	RPL10P19	8	8818710	8836535	100	16	436683	5.2217	8.8631e-08
Midbrain_Dopaminergic	ENSG00000268603		2	220362333	220362968	4	2	436683	5.2209	8.9041e-08
Midbrain_Dopaminergic	ENSG00000212452	SNORD69	3	52726752	52726828	6	2	436683	5.2171	9.0885e-08
Midbrain_Dopaminergic	ENSG00000227370		22	42528550	42529005	5	1	436683	5.2153	9.1736e-08
Midbrain_Dopaminergic	ENSG00000062370	ZNF112	19	44830708	44860832	54	22	436683	5.215	9.1891e-08
Midbrain_Dopaminergic	ENSG00000199313	RNU4-82P	9	127649689	127649828	7	2	436683	5.2127	9.3068e-08
Midbrain_Dopaminergic	ENSG00000213730	POLD2P1	5	92603135	92604131	43	12	436683	5.2114	9.3698e-08
Midbrain_Dopaminergic	ENSG00000188730	VWC2	7	49813257	49961546	129	18	436683	5.2025	9.8288e-08
Midbrain_Dopaminergic	ENSG00000259881		16	88947446	88953544	46	10	436683	5.1991	1.0011e-07
Midbrain_Dopaminergic	ENSG00000136918	WDR38	9	127615696	127620169	25	6	436683	5.1956	1.0204e-07
Midbrain_Dopaminergic	ENSG00000178773	CPNE7	16	89642176	89663654	62	16	436683	5.1954	1.0215e-07
Midbrain_Dopaminergic	ENSG00000137309	HMGA1	6	34204650	34214008	126	26	436683	5.193	1.0349e-07
Midbrain_Dopaminergic	ENSG00000280381		12	123571803	123577368	3	1	436683	5.1841	1.0853e-07
Midbrain_Dopaminergic	ENSG00000275956		3	52766563	52767883	37	9	436683	5.1802	1.1081e-07
Midbrain_Dopaminergic	ENSG00000118407	FILIP1	6	76001575	76203454	153	30	436683	5.1797	1.1112e-07
Midbrain_Dopaminergic	ENSG00000284540		15	47425693	47426320	64	18	436683	5.175	1.1395e-07
Midbrain_Dopaminergic	ENSG00000169221	TBC1D10B	16	30368423	30381585	18	8	436683	5.1743	1.144e-07
Midbrain_Dopaminergic	ENSG00000144591	GMPPA	2	220363589	220371711	7	4	436683	5.1651	1.2015e-07
Midbrain_Dopaminergic	ENSG00000266717		17	65947001	65947862	3	1	436683	5.1625	1.2181e-07
Midbrain_Dopaminergic	ENSG00000070759	TESK2	1	45809555	45956838	138	27	436683	5.1552	1.2669e-07
Midbrain_Dopaminergic	ENSG00000070785	EIF2B3	1	45316194	45452394	197	28	436683	5.1501	1.3021e-07
Midbrain_Dopaminergic	ENSG00000259200		15	45997276	46223267	314	56	436683	5.1486	1.3121e-07
Midbrain_Dopaminergic	ENSG00000212413	RNU11-3P	10	105072193	105072325	1	1	436683	5.1379	1.3889e-07
Midbrain_Dopaminergic	ENSG00000232710		22	42532442	42535938	7	2	436683	5.1363	1.4008e-07
Midbrain_Dopaminergic	ENSG00000123636	BAZ2B	2	160175490	160473203	372	59	436683	5.1315	1.437e-07
Midbrain_Dopaminergic	ENSG00000253583		8	64498558	64501966	253	51	436683	5.1278	1.466e-07
Midbrain_Dopaminergic	ENSG00000055957	ITIH1	3	52811608	52826084	108	15	436683	5.1226	1.5069e-07
Midbrain_Dopaminergic	ENSG00000204001	LCN8	9	139648838	139652995	37	11	436683	5.1218	1.5134e-07
Midbrain_Dopaminergic	ENSG00000283613	CUPIN1P	18	51939133	51951002	383	45	436683	5.1168	1.5539e-07
Midbrain_Dopaminergic	ENSG00000226149		6	129847771	129873732	164	47	436683	5.1166	1.5556e-07
Midbrain_Dopaminergic	ENSG00000145029	NICN1	3	49460379	49466759	7	4	436683	5.1133	1.5828e-07
Midbrain_Dopaminergic	ENSG00000148835	TAF5	10	105127724	105148822	35	15	436683	5.108	1.6282e-07
Midbrain_Dopaminergic	ENSG00000222345	SNORD19C	3	52725394	52725469	3	1	436683	5.1064	1.6421e-07
Midbrain_Dopaminergic	ENSG00000197702	PARVA	11	12398732	12552348	260	50	436683	5.1048	1.6556e-07
Midbrain_Dopaminergic	ENSG00000236031		1	243708834	243711631	67	20	436683	5.1005	1.694e-07

### Sheet: ST22
Supplementary Table 22. Summary-level Mendelian Randomization (SMR) analyses using cis-eQTL and cis-sQTL datasets. Genes passing FDR < 0.05 and p_HEIDI > 0.05 are considered significant and causal.
TISSUE	probeID	ProbeChr	Gene	Probe_bp	topSNP	topSNP_chr	topSNP_bp	A1	A2	Freq	b_GWAS	se_GWAS	p_GWAS	b_eQTL	se_eQTL	p_eQTL	b_SMR	se_SMR	p_SMR	fdr_SMR	p_HEIDI	nsnp_HEIDI
Anterior cingulate cortex	ENSG00000004534	3	RBM6	49977440	rs2008877	3	50162291	G	T	0.493042	-0.0385813	0.00450207	1.04101e-17	0.476336	0.0628244	3.40216e-14	-0.080996	0.0142635	1.35858e-08	2.368e-05	0.201603	20
Anterior cingulate cortex	ENSG00000055955	3	ITIH4	52846991	rs7638524	3	52874861	A	G	0.265408	0.0278774	0.00521111	8.81892e-08	0.796339	0.0941378	2.6901e-17	0.035007	0.00774256	6.14409e-06	0.00233443	0.00579414	20
Anterior cingulate cortex	ENSG00000253893	8	FAM85B	8025341	rs2948285	8	8130538	T	A	0.455268	0.0227524	0.0045388	5.36479e-07	-0.921013	0.0892326	5.63466e-25	-0.0247037	0.00547852	6.50764e-06	0.00233443	0.1637	20
Anterior cingulate cortex	ENSG00000254507	8	RP11-481A20.10	11860909	rs6601647	8	11852869	A	G	0.469185	0.0262906	0.0045407	7.04368e-09	0.710275	0.0964655	1.79824e-13	0.0370147	0.0081327	5.33054e-06	0.00233443	0.343433	20
Anterior cingulate cortex	ENSG00000075131	15	TIPIN	66628544	rs71242758	15	66837136	T	C	0.105368	0.0423021	0.00834575	4.00695e-07	1.65333	0.168538	1.0213e-22	0.025586	0.00568185	6.69658e-06	0.00233443	0.477713	14
Anterior cingulate cortex	ENSG00000196821	6	C6orf106	34555065	rs112563428	6	34800435	T	C	0.101392	0.0429784	0.00678517	2.38862e-10	0.426888	0.0743142	9.22668e-09	0.100678	0.0236603	2.08906e-05	0.00492677	0.207876	20
Anterior cingulate cortex	ENSG00000173295	8	FAM86B3P	8086117	rs1401390	8	8136410	T	C	0.454274	0.0228355	0.00452751	4.56724e-07	-0.682341	0.0854467	1.39871e-15	-0.0334664	0.00784793	2.00474e-05	0.00492677	0.303907	20
Anterior cingulate cortex	ENSG00000227370	22	RP4-669P10.19	42528550	rs2743456	22	42536313	A	G	0.200795	-0.0284171	0.00548489	2.2082e-07	0.761535	0.103409	1.78055e-13	-0.0373156	0.00880625	2.26128e-05	0.00492677	0.184272	20
Anterior cingulate cortex	ENSG00000167523	16	SPATA33	89724210	rs164749	16	89708224	G	T	0.485089	0.0251737	0.00446878	1.76975e-08	-0.355707	0.056306	2.66019e-10	-0.0707709	0.0168324	2.61714e-05	0.00506853	0.0231789	16
Cerebellum	ENSG00000004534	3	RBM6	49977440	rs4688756	3	50040194	A	T	0.519881	0.038401	0.00449251	1.25882e-17	-0.650711	0.047886	4.66957e-42	-0.0590139	0.00815632	4.64301e-13	2.12557e-09	0.0411574	20
Cerebellum	ENSG00000185614	3	FAM212A	49840687	rs6775384	3	49853073	A	G	0.473161	0.0406614	0.00447985	1.12563e-19	0.682014	0.0613939	1.13636e-28	0.0596196	0.00848229	2.08443e-12	4.77126e-09	0.0186844	20
Cerebellum	ENSG00000164068	3	RNF123	49726932	rs6775384	3	49853073	A	G	0.473161	0.0406614	0.00447985	1.12563e-19	0.381628	0.0409355	1.13459e-20	0.106547	0.0163835	7.85545e-11	1.19874e-07	0.155679	20
Cerebellum	ENSG00000164078	3	MST1R	49924435	rs4688755	3	50064424	A	G	0.478131	-0.0386857	0.00450819	9.41769e-18	-0.551379	0.0609538	1.48499e-19	0.0701617	0.0112698	4.79675e-10	5.48988e-07	0.088606	20
Cerebellum	ENSG00000183955	12	SETD8	123868320	rs28533432	12	123873242	T	C	0.670974	0.0353259	0.00485683	3.51008e-13	0.493744	0.0636688	8.8427e-15	0.071547	0.0134863	1.12585e-07	0.000103083	0.115564	20
Cerebellum	ENSG00000125388	4	GRK4	2965335	rs3021142	4	2977016	G	C	0.375746	-0.0262039	0.00468495	2.23056e-08	-0.688383	0.0567211	6.7845e-34	0.0380659	0.00749372	3.78026e-07	0.000288434	0.0338157	20
Cerebellum	ENSG00000254507	8	RP11-481A20.10	11860909	rs6601647	8	11852869	A	G	0.469185	0.0262906	0.0045407	7.04368e-09	0.795845	0.079435	1.25998e-23	0.0330348	0.00658975	5.35715e-07	0.000350357	0.132688	20
Cerebellum	ENSG00000055955	3	ITIH4	52846991	rs3733047	3	52871929	A	G	0.258449	0.029628	0.00525564	1.72779e-08	0.902558	0.0885299	2.08842e-24	0.0328267	0.00665399	8.08177e-07	0.000462479	0.00110962	20
Cerebellum	ENSG00000103510	16	KAT8	31127075	rs9972727	16	31149142	G	A	0.621272	0.0261346	0.00467551	2.27617e-08	0.52211	0.0541895	5.69499e-22	0.0500557	0.0103529	1.3319e-06	0.000630594	0.232759	20
Cerebellum	ENSG00000205702	22	CYP2D7P1	42536214	rs2854827	22	42461918	A	G	0.193837	-0.0307098	0.00553281	2.85042e-08	0.824151	0.0861249	1.0768e-21	-0.0372623	0.00776093	1.57658e-06	0.000630594	0.101502	20
Cerebellum	ENSG00000227370	22	RP4-669P10.19	42528550	rs2743456	22	42536313	A	G	0.200795	-0.0284171	0.00548489	2.2082e-07	1.14362	0.0897203	3.26027e-37	-0.0248484	0.00517712	1.58945e-06	0.000630594	0.0270607	20
Cerebellum	ENSG00000237037	22	NDUFA6-AS1	42486935	rs2743456	22	42536313	A	G	0.200795	-0.0284171	0.00548489	2.2082e-07	1.0292	0.081672	2.06852e-36	-0.0276109	0.00576211	1.65293e-06	0.000630594	0.0531916	20
Cerebellum	ENSG00000100197	22	CYP2D6	42522501	rs2743456	22	42536313	A	G	0.200795	-0.0284171	0.00548489	2.2082e-07	1.06688	0.0889411	3.75832e-33	-0.0266357	0.0056001	1.9718e-06	0.000694378	0.0073892	20
Cerebellum	ENSG00000090975	12	PITPNM2	123468027	rs1727293	12	123648032	T	C	0.688867	0.0329426	0.00497016	3.40505e-11	0.388298	0.0606271	1.50672e-10	0.0848384	0.0184201	4.10982e-06	0.00132563	0.00228034	20
Cerebellum	ENSG00000255310	8	AF131215.2	10965298	rs2409691	8	10943276	T	C	0.472167	-0.026349	0.00452454	5.7636e-09	-0.384514	0.0517814	1.12173e-13	0.0685255	0.0149539	4.5955e-06	0.00132563	0.34163	20
Cerebellum	ENSG00000173531	3	MST1	49721380	rs9858213	3	49731861	T	G	0.324056	-0.0388485	0.00493125	3.33363e-15	0.445112	0.0790552	1.79794e-08	-0.087278	0.0190532	4.63306e-06	0.00132563	0.000801874	18
Cerebellum	ENSG00000253893	8	FAM85B	8025341	rs2948286	8	8130160	G	A	0.455268	0.0227519	0.00454446	5.54465e-07	-0.908623	0.0836949	1.85995e-27	-0.02504	0.00550769	5.45798e-06	0.0014698	0.311536	20
Cerebellum	ENSG00000123427	12	METTL21B	58165275	rs10431552	12	58178148	A	G	0.319085	-0.0227199	0.004766	1.86986e-06	0.955635	0.0680368	8.16739e-45	-0.0237747	0.00526667	6.35641e-06	0.00154604	0.444468	20
Cerebellum	ENSG00000163938	3	GNL3	52715172	rs4687648	3	52794367	G	T	0.430417	0.0229496	0.00452205	3.8756e-07	-0.596372	0.0604978	6.34536e-23	-0.038482	0.00852848	6.41649e-06	0.00154604	0.00470002	20
Cerebellum	ENSG00000235423	12	RP11-282O18.3	123736577	rs1630820	12	123516917	G	C	0.766402	0.0358068	0.005476	6.20553e-11	0.509761	0.0823606	6.04028e-10	0.0702423	0.0156267	6.9562e-06	0.00159227	0.0411793	18
Cerebellum	ENSG00000226450	22	CYP2D8P1	42545877	rs5751232	22	42564304	T	C	0.204771	-0.0280086	0.00540196	2.16233e-07	0.673156	0.0758659	7.12187e-19	-0.0416079	0.00929447	7.58315e-06	0.00160494	0.0269345	20
Cerebellum	ENSG00000173295	8	FAM86B3P	8086117	rs2948286	8	8130160	G	A	0.455268	0.0227519	0.00454446	5.54465e-07	-0.60148	0.0604016	2.32677e-23	-0.0378265	0.00845662	7.71269e-06	0.00160494	0.484647	20
Cerebellum	ENSG00000173540	3	GMPPB	49754277	rs62262722	3	49769419	C	G	0.16004	0.0282816	0.00594816	1.98819e-06	0.804981	0.0650406	3.49857e-35	0.0351333	0.0079157	9.06189e-06	0.00180371	9.76245e-05	20
Cerebellum	ENSG00000171634	17	BPTF	65821640	rs12947658	17	65903006	G	A	0.689861	-0.0252113	0.00478655	1.38653e-07	0.341019	0.0421745	6.17009e-16	-0.0739293	0.0167512	1.01777e-05	0.00194139	0.117253	20
Cerebellar Hemisphere	ENSG00000185614	3	FAM212A	49840687	rs2352974	3	49890613	T	C	0.466203	0.0407825	0.00444503	4.54076e-20	0.577474	0.0613923	5.13932e-21	0.0706222	0.0107526	5.10299e-11	1.21525e-07	0.145775	20
Cerebellar Hemisphere	ENSG00000004534	3	RBM6	49977440	rs2008877	3	50162291	G	T	0.493042	-0.0385813	0.00450207	1.04101e-17	0.445138	0.0441532	6.65831e-24	-0.0866727	0.013274	6.59924e-11	1.21525e-07	0.0544092	20
Cerebellar Hemisphere	ENSG00000164068	3	RNF123	49726932	rs9871654	3	49825370	C	T	0.473161	0.0401055	0.00447669	3.2966e-19	0.290777	0.0387673	6.35415e-14	0.137925	0.0239826	8.86928e-09	1.08885e-05	0.204005	20
Cerebellar Hemisphere	ENSG00000164078	3	MST1R	49924435	rs2071207	3	50159844	C	T	0.494036	-0.0385027	0.00449947	1.16035e-17	-0.493493	0.0679382	3.76219e-13	0.0780208	0.014089	3.0643e-08	2.82145e-05	0.0508235	20
Cerebellar Hemisphere	ENSG00000125388	4	GRK4	2965335	rs2051557	4	2990291	C	A	0.37674	-0.0269629	0.00468118	8.42469e-09	-0.728635	0.0648213	2.57434e-29	0.0370047	0.00721892	2.95859e-07	0.000217929	0.207434	16
Cerebellar Hemisphere	ENSG00000254507	8	RP11-481A20.10	11860909	rs6601647	8	11852869	A	G	0.469185	0.0262906	0.0045407	7.04368e-09	0.813106	0.0892863	8.4903e-20	0.0323335	0.00661752	1.02877e-06	0.000631493	0.511645	20
Cerebellar Hemisphere	ENSG00000103510	16	KAT8	31127075	rs2855475	16	31147548	A	G	0.617296	0.0258089	0.004666	3.18117e-08	0.387566	0.0404311	9.17129e-22	0.0665923	0.0138998	1.6604e-06	0.000873609	0.192703	20
Cerebellar Hemisphere	ENSG00000090975	12	PITPNM2	123468027	rs1727293	12	123648032	T	C	0.688867	0.0329426	0.00497016	3.40505e-11	0.444232	0.0656983	1.36387e-11	0.0741563	0.015667	2.20908e-06	0.000883057	0.0025327	20
Cerebellar Hemisphere	ENSG00000237037	22	NDUFA6-AS1	42486935	rs2743456	22	42536313	A	G	0.200795	-0.0284171	0.00548489	2.2082e-07	0.863373	0.0752224	1.70956e-30	-0.032914	0.00697011	2.33341e-06	0.000883057	0.178866	20
Cerebellar Hemisphere	ENSG00000227370	22	RP4-669P10.19	42528550	rs2743456	22	42536313	A	G	0.200795	-0.0284171	0.00548489	2.2082e-07	1.05361	0.0924306	4.23278e-30	-0.0269712	0.0057183	2.39766e-06	0.000883057	0.136081	20
Cerebellar Hemisphere	ENSG00000235423	12	RP11-282O18.3	123736577	rs11614406	12	123682396	T	C	0.737575	0.0340398	0.0051852	5.21608e-11	0.544447	0.081285	2.11285e-11	0.0625218	0.0133354	2.7535e-06	0.000921921	0.0325068	20
Cerebellar Hemisphere	ENSG00000100197	22	CYP2D6	42522501	rs2743456	22	42536313	A	G	0.200795	-0.0284171	0.00548489	2.2082e-07	0.933583	0.0904479	5.61711e-25	-0.0304387	0.00657368	3.64963e-06	0.00112013	0.00788842	20
Cerebellar Hemisphere	ENSG00000055955	3	ITIH4	52846991	rs12496077	3	52886241	A	G	0.264414	0.0283881	0.0052335	5.82088e-08	0.869394	0.0995518	2.47817e-18	0.0326527	0.00708638	4.0692e-06	0.00115284	0.000241615	20
Cerebellar Hemisphere	ENSG00000123427	12	METTL21B	58165275	rs11172351	12	58213485	T	C	0.319085	-0.0231559	0.00476711	1.18964e-06	0.873273	0.0676634	4.15675e-38	-0.0265162	0.00583273	5.4647e-06	0.00143761	0.613097	20
Cerebellar Hemisphere	ENSG00000173295	8	FAM86B3P	8086117	rs2948286	8	8130160	G	A	0.455268	0.0227519	0.00454446	5.54465e-07	-0.699708	0.0689942	3.61309e-24	-0.0325163	0.00724309	7.14634e-06	0.00175467	0.391366	20
Cerebellar Hemisphere	ENSG00000157851	2	DPYSL5	27070615	rs9309559	2	27141515	C	A	0.365805	-0.0293196	0.00464007	2.63889e-10	-0.351121	0.0555953	2.69021e-10	0.0835028	0.0186935	7.93434e-06	0.00182639	0.0781978	20
Cerebellar Hemisphere	ENSG00000204961	5	PCDHA9	140227048	rs246039	5	140331337	A	G	0.457256	0.0226871	0.00453476	5.64869e-07	0.758617	0.0782639	3.22715e-22	0.0299059	0.00672692	8.76071e-06	0.00189798	0.248897	20
Cerebellar Hemisphere	ENSG00000196821	6	C6orf106	34555065	rs6907508	6	34592090	G	A	0.101392	0.0427321	0.00690604	6.11247e-10	0.316976	0.0502123	2.74182e-10	0.134812	0.0305081	9.92138e-06	0.00194039	0.275376	20
Cerebellar Hemisphere	ENSG00000253893	8	FAM85B	8025341	rs2948286	8	8130160	G	A	0.455268	0.0227519	0.00454446	5.54465e-07	-0.894865	0.0953824	6.48152e-21	-0.025425	0.00575622	1.00101e-05	0.00194039	0.355922	20
Cerebellar Hemisphere	ENSG00000268603	2	RP11-316O14.1	220362333	rs2280039	2	220363488	G	A	0.353877	-0.0263445	0.00476337	3.19238e-08	0.742752	0.104856	1.40517e-12	-0.0354688	0.00813637	1.30486e-05	0.0024029	0.435685	13
Cortex	ENSG00000004534	3	RBM6	49977440	rs4688756	3	50040194	A	T	0.519881	0.038401	0.00449251	1.25882e-17	-0.571837	0.0464235	7.26281e-35	-0.0671538	0.00956257	2.17833e-12	7.32572e-09	0.0296679	20
Cortex	ENSG00000196821	6	C6orf106	34555065	rs112563428	6	34800435	T	C	0.101392	0.0429784	0.00678517	2.38862e-10	0.438275	0.0401472	9.59096e-28	0.0980626	0.0178988	4.28432e-08	6.33096e-05	0.11965	20
Cortex	ENSG00000164068	3	RNF123	49726932	rs9871654	3	49825370	C	T	0.473161	0.0401055	0.00447669	3.2966e-19	0.189397	0.0277457	8.72145e-12	0.211754	0.0389998	5.6476e-08	6.33096e-05	0.0416884	20
Cortex	ENSG00000254507	8	RP11-481A20.10	11860909	rs6601647	8	11852869	A	G	0.469185	0.0262906	0.0045407	7.04368e-09	0.746089	0.0793246	5.17728e-21	0.0352379	0.00714673	8.19651e-07	0.000689121	0.221517	20
Cortex	ENSG00000125388	4	GRK4	2965335	rs28619042	4	2965344	T	G	0.37674	-0.0264753	0.00468585	1.605e-08	-0.627017	0.0686396	6.54583e-20	0.0422242	0.0087872	1.54601e-06	0.000882348	0.0456144	11
Cortex	ENSG00000055955	3	ITIH4	52846991	rs6803519	3	52889771	T	C	0.264414	0.028657	0.00525481	4.94212e-08	0.813449	0.0803218	4.17721e-24	0.035229	0.00733697	1.57422e-06	0.000882348	0.0307924	17
Cortex	ENSG00000164078	3	MST1R	49924435	rs4688755	3	50064424	A	G	0.478131	-0.0386857	0.00450819	9.41769e-18	-0.423466	0.0743939	1.25405e-08	0.0913549	0.019259	2.1007e-06	0.00100924	0.186504	20
Cortex	ENSG00000103510	16	KAT8	31127075	rs7187995	16	31112810	C	A	0.61332	0.0256837	0.00465049	3.33852e-08	0.461194	0.0516746	4.45816e-19	0.0556896	0.011858	2.64845e-06	0.00111334	0.102195	20
Cortex	ENSG00000253893	8	FAM85B	8025341	rs2948286	8	8130160	G	A	0.455268	0.0227519	0.00454446	5.54465e-07	-0.914391	0.0798272	2.22908e-30	-0.024882	0.00542391	4.48644e-06	0.00141961	0.121935	20
Cortex	ENSG00000157851	2	DPYSL5	27070615	rs7589183	2	27064336	T	C	0.399602	-0.0252758	0.00458951	3.64573e-08	-0.327425	0.0395593	1.26509e-16	0.0771957	0.0168364	4.53872e-06	0.00141961	0.0445416	20
Cortex	ENSG00000227370	22	RP4-669P10.19	42528550	rs2743456	22	42536313	A	G	0.200795	-0.0284171	0.00548489	2.2082e-07	0.927269	0.0946194	1.12601e-22	-0.030646	0.00669085	4.64339e-06	0.00141961	0.0531476	20
Cortex	ENSG00000173295	8	FAM86B3P	8086117	rs2980442	8	8097217	G	A	0.4334	0.0232679	0.00458724	3.93198e-07	-0.789253	0.0762708	4.27128e-25	-0.0294809	0.00647281	5.24911e-06	0.00147106	0.10142	20
Cortex	ENSG00000167523	16	SPATA33	89724210	rs164749	16	89708224	G	T	0.485089	0.0251737	0.00446878	1.76975e-08	-0.39053	0.0544706	7.52424e-13	-0.0644604	0.0145525	9.4446e-06	0.00244325	0.315362	20
Cortex	ENSG00000123427	12	METTL21B	58165275	rs10783847	12	58196447	A	G	0.319085	-0.0228209	0.00476529	1.67676e-06	0.694694	0.063274	4.81478e-28	-0.0328503	0.00748371	1.13573e-05	0.00272819	0.797458	20
Frontal Cortex	ENSG00000004534	3	RBM6	49977440	rs6446190	3	50052729	G	C	0.479125	-0.0386099	0.00450491	1.03261e-17	0.410074	0.0412468	2.7339e-23	-0.0941535	0.0145041	8.4993e-11	2.18262e-07	0.0197257	20
Frontal Cortex	ENSG00000196821	6	C6orf106	34555065	rs112563428	6	34800435	T	C	0.101392	0.0429784	0.00678517	2.38862e-10	0.481377	0.0522949	3.41519e-20	0.0892822	0.0171101	1.80757e-07	0.000232092	0.139166	20
Frontal Cortex	ENSG00000254507	8	RP11-481A20.10	11860909	rs6601647	8	11852869	A	G	0.469185	0.0262906	0.0045407	7.04368e-09	0.793697	0.0878983	1.72118e-19	0.0331242	0.00679604	1.09333e-06	0.000935887	0.109699	20
Frontal Cortex	ENSG00000227888	8	FAM66A	12219527	rs6601647	8	11852869	A	G	0.469185	0.0262906	0.0045407	7.04368e-09	0.787903	0.106672	1.51033e-13	0.0333678	0.00732262	5.19353e-06	0.00333425	0.800743	20
Frontal Cortex	ENSG00000253893	8	FAM85B	8025341	rs1401390	8	8136410	T	C	0.454274	0.0228355	0.00452751	4.56724e-07	-0.837686	0.0846376	4.27537e-23	-0.0272602	0.00606612	6.99484e-06	0.00359255	0.345064	20
Frontal Cortex	ENSG00000173295	8	FAM86B3P	8086117	rs2948285	8	8130538	T	A	0.455268	0.0227524	0.0045388	5.36479e-07	-0.727546	0.0783945	1.68562e-20	-0.0312728	0.00709041	1.03094e-05	0.00389619	0.263868	20
Frontal Cortex	ENSG00000075131	15	TIPIN	66628544	rs4483802	15	66679819	C	G	0.106362	0.0405486	0.00825871	9.12037e-07	1.34181	0.139036	4.87765e-22	0.0302193	0.00690563	1.20854e-05	0.00389619	0.366308	12
Frontal Cortex	ENSG00000055955	3	ITIH4	52846991	rs7638524	3	52874861	A	G	0.265408	0.0278774	0.00521111	8.81892e-08	0.560558	0.074729	6.32284e-14	0.0497315	0.0114182	1.32787e-05	0.00389619	0.00569594	19
Frontal Cortex	ENSG00000227370	22	RP4-669P10.19	42528550	rs2743456	22	42536313	A	G	0.200795	-0.0284171	0.00548489	2.2082e-07	0.95046	0.118746	1.20324e-15	-0.0298983	0.00687421	1.36549e-05	0.00389619	0.0876882	20
Frontal Cortex	ENSG00000123427	12	METTL21B	58165275	rs10431552	12	58178148	A	G	0.319085	-0.0227199	0.004766	1.86986e-06	0.680477	0.0661558	8.15131e-25	-0.0333882	0.00771954	1.52424e-05	0.00391425	0.818953	20
Frontal Cortex	ENSG00000103510	16	KAT8	31127075	rs9925964	16	31129895	G	A	0.38171	-0.0262397	0.00464235	1.5846e-08	-0.352122	0.0538235	6.06371e-11	0.0745188	0.017423	1.89397e-05	0.00442155	0.0810296	19
Dorsolateral PFC (eQTL)	ENSG00000004534.15	3	RBM6	50057459	rs2245365	3	50097319	C	A	0.521869	0.0387028	0.0045102	9.42e-18	-0.859674	0.0298794	4.88e-182	-0.0450203	0.00547479	1.98e-16	3.05e-12	0.0144	20
Dorsolateral PFC (eQTL)	ENSG00000164068.16	3	RNF123	49742966	rs2246832	3	49881134	T	A	0.473161	0.0409441	0.00448057	6.38e-20	0.378713	0.0372284	2.63e-24	0.108114	0.0159036	1.06e-11	8.16e-08	0.181	20
Dorsolateral PFC (eQTL)	ENSG00000001617.12	3	SEMA3F	50209493	rs11711407	3	50225029	A	G	0.452286	0.0344409	0.00452181	2.61e-14	-0.444284	0.032981	2.32e-41	-0.07752	0.011692	3.35e-11	1.72e-07	1.05e-06	20
Dorsolateral PFC (eQTL)	ENSG00000164078.13	3	MST1R	49932870	rs7621026	3	49975334	G	A	0.519881	0.0387642	0.0044933	6.31e-18	0.281993	0.0303994	1.76e-20	0.137465	0.02176	2.66e-10	1.02e-06	0.000912	20
Dorsolateral PFC (eQTL)	ENSG00000196821.10	6	ILRUN	34609850	rs76967117	6	34603691	A	G	0.0994036	0.0424869	0.00691802	8.18e-10	1.25349	0.0490221	3.29e-144	0.0338948	0.00567595	2.35e-09	7.23e-06	0.0674	20
Dorsolateral PFC (eQTL)	ENSG00000188338.15	3	SLC38A3	50250798	rs12631337	3	50198537	A	G	0.440358	0.0340167	0.00451541	4.95e-14	-0.26912	0.0282905	1.86e-21	-0.1264	0.0214026	3.51e-09	9e-06	0.000398	20
Dorsolateral PFC (eQTL)	ENSG00000197157.11	7	SND1	127512454	rs12532894	7	127609516	T	C	0.261431	-0.0351049	0.00515269	9.58e-12	-0.448368	0.0410582	9.22e-28	0.0782948	0.0135452	7.46e-09	1.64e-05	0.159	20
Dorsolateral PFC (eQTL)	ENSG00000130921.9	12	C12orf65	123730279	rs11057209	12	123733621	A	G	0.282306	-0.0368136	0.0052073	1.56e-12	0.329788	0.0356014	1.98e-20	-0.111628	0.0198629	1.91e-08	3.26e-05	0.00138	20
Dorsolateral PFC (eQTL)	ENSG00000213699.9	2	SLC35F6	26995626	rs35628191	2	27004254	T	C	0.403579	-0.0286054	0.00455434	3.37e-10	-0.385593	0.0310303	1.88e-35	0.0741855	0.0132343	2.08e-08	3.26e-05	0.0169	20
Dorsolateral PFC (eQTL)	ENSG00000284610.1	8	AC107918.4	11868200	rs6601647	8	11852869	A	G	0.469185	0.0262906	0.0045407	7.04e-09	0.844936	0.0380913	5.14e-109	0.0311155	0.00555408	2.12e-08	3.26e-05	0.00208	20
Dorsolateral PFC (eQTL)	ENSG00000254507.2	8	DEFB131E	11861250	rs6601647	8	11852869	A	G	0.469185	0.0262906	0.0045407	7.04e-09	0.743388	0.0405039	3.1e-75	0.0353659	0.00640486	3.36e-08	4.62e-05	0.00113	20
Dorsolateral PFC (eQTL)	ENSG00000119414.12	9	PPP6C	127930535	rs618059	9	127851968	C	G	0.310139	-0.028938	0.00486795	2.77e-09	-0.57946	0.0395028	1.02e-48	0.0499396	0.00906446	3.6e-08	4.62e-05	0.00663	20
Dorsolateral PFC (eQTL)	ENSG00000111328.7	12	CDK2AP1	123745770	rs12821431	12	123783994	T	C	0.22167	-0.0436423	0.00562283	8.4e-15	-0.353858	0.0454767	7.19e-15	0.123333	0.0224438	3.9e-08	4.62e-05	0.217	20
Dorsolateral PFC (eQTL)	ENSG00000125388.20	4	GRK4	3003892	rs12643541	4	2999613	C	T	0.378728	-0.0267604	0.00469241	1.18e-08	-0.479145	0.0289597	1.73e-61	0.0558504	0.0103587	6.98e-08	7.67e-05	0.0069	20
Dorsolateral PFC (eQTL)	ENSG00000103510.20	16	KAT8	31134262	rs9925964	16	31129895	A	G	0.61829	0.0262397	0.00464235	1.58e-08	0.635363	0.0369139	2.16e-66	0.0412988	0.0076905	7.87e-08	8.07e-05	0.154	20
Dorsolateral PFC (eQTL)	ENSG00000055955.17	3	ITIH4	52855841	rs6803519	3	52889771	T	C	0.264414	0.028657	0.00525481	4.94e-08	0.930787	0.0383041	1.96e-130	0.0307879	0.00578598	1.03e-07	9.91e-05	0.000205	17
Dorsolateral PFC (eQTL)	ENSG00000167523.14	16	SPATA33	89730914	rs164749	16	89708224	T	G	0.514911	-0.0251737	0.00446878	1.77e-08	0.458682	0.0297499	1.24e-53	-0.0548827	0.0103726	1.22e-07	0.000105165	0.00557	20
Dorsolateral PFC (eQTL)	ENSG00000114904.13	3	NEK4	52773711	rs2251219	3	52584787	C	T	0.419483	0.0256451	0.00454071	1.63e-08	-0.553682	0.0367222	2.27e-51	-0.0463174	0.00875741	1.23e-07	0.000105165	0.0453	20
Dorsolateral PFC (eQTL)	ENSG00000171303.7	2	KCNK3	26935923	rs3739081	2	26955621	A	G	0.498012	0.0261336	0.00453998	8.6e-09	-0.358458	0.0275766	1.25e-38	-0.0729056	0.0138516	1.41e-07	0.00011421	0.00595	20
Dorsolateral PFC (eQTL)	ENSG00000084764.12	2	MAPRE3	27221796	rs4665366	2	27212596	A	G	0.380716	-0.0312826	0.00458742	9.17e-12	0.236023	0.0295937	1.52e-15	-0.13254	0.0255723	2.18e-07	0.000167751	0.0266	20
Dorsolateral PFC (eQTL)	ENSG00000267672.1	19	AC010632.2	37582854	rs1644637	19	37460110	T	G	0.528827	0.0254435	0.00450657	1.64e-08	0.431945	0.0344445	4.49e-36	0.0589044	0.0114418	2.63e-07	0.000192741	0.00223	20
Dorsolateral PFC (eQTL)	ENSG00000138030.13	2	KHK	27316622	rs4665943	2	27295885	T	C	0.358847	-0.0268114	0.00471331	1.28e-08	0.329489	0.0291305	1.16e-29	-0.0813726	0.0160121	3.74e-07	0.000244958	0.00147	20
Dorsolateral PFC (eQTL)	ENSG00000167395.10	16	ZNF646	31090630	rs9929899	16	31062701	C	A	0.600398	0.0259954	0.00458819	1.46e-08	0.382711	0.0333371	1.66e-30	0.0679244	0.0133692	3.76e-07	0.000244958	0.578	20
Dorsolateral PFC (eQTL)	ENSG00000148798.11	10	INA	105043499	rs4293062	10	105052624	A	G	0.484095	-0.0235897	0.00451012	1.69e-07	0.621069	0.0293526	2.29e-99	-0.0379824	0.00748045	3.82e-07	0.000244958	0.0469	20
Dorsolateral PFC (eQTL)	ENSG00000101246.20	20	ARFRP1	62334686	rs6062498	20	62339059	C	G	0.292247	-0.0261376	0.00488883	8.98e-08	-0.488499	0.0321038	2.76e-52	0.0535059	0.0106076	4.56e-07	0.00026562	0.0377	20
Dorsolateral PFC (eQTL)	ENSG00000100197.23	22	CYP2D6	42524684	rs2856960	22	42540896	G	A	0.202783	-0.0279209	0.00542822	2.7e-07	1.01962	0.0404378	2.78e-140	-0.0273837	0.00543342	4.66e-07	0.00026562	0.00124	20
Dorsolateral PFC (eQTL)	ENSG00000157851.17	2	DPYSL5	27121917	rs12989446	2	27091957	G	T	0.378728	-0.0236755	0.00462195	3.02e-07	-0.911671	0.0323648	1.42e-174	0.0259693	0.0051529	4.66e-07	0.00026562	1.85e-05	20
Dorsolateral PFC (eQTL)	ENSG00000213533.13	3	STIMATE	52900900	rs6445539	3	52874296	A	G	0.265408	0.0278297	0.00520866	9.15e-08	0.531596	0.0367629	2.16e-47	0.0523513	0.0104456	5.39e-07	0.000296258	0.00192	20
Dorsolateral PFC (eQTL)	ENSG00000183955.13	12	KMT5A	123881110	rs28496545	12	123890893	C	T	0.33002	-0.034823	0.00493165	1.65e-12	-0.253094	0.0357947	1.54e-12	0.137589	0.0275378	5.84e-07	0.000309923	0.000304	20
Dorsolateral PFC (eQTL)	ENSG00000227370.1	22	AC254562.1	42528778	rs3021076	22	42540667	T	C	0.201789	-0.0281773	0.00544301	2.26e-07	0.811313	0.0442589	4.67e-75	-0.0347305	0.00697128	6.3e-07	0.00032319	0.0033	20
Dorsolateral PFC (eQTL)	ENSG00000288552.1	13	AL162573.1	89804747	rs11620149	13	89816082	C	T	0.161034	0.0340285	0.0065595	2.13e-07	0.883887	0.0523934	7.46e-64	0.0384987	0.00776415	7.1e-07	0.000346756	0.0595	20
Dorsolateral PFC (eQTL)	ENSG00000130584.12	20	ZBTB46	62419206	rs6011155	20	62450664	C	T	0.366799	-0.0262981	0.00466666	1.75e-08	0.334875	0.0321765	2.29e-25	-0.0785312	0.0158473	7.21e-07	0.000346756	0.0342	20
Dorsolateral PFC (eQTL)	ENSG00000234350.5	2	AC007405.1	171613529	rs17750734	2	171600980	A	G	0.340954	0.0256026	0.00483822	1.21e-07	0.39819	0.0304559	4.62e-39	0.0642975	0.013108	9.33e-07	0.000435117	0.581	16
Dorsolateral PFC (eQTL)	ENSG00000164077.14	3	MON1A	49956100	rs66851636	3	50073046	C	T	0.520875	0.0386044	0.0045059	1.06e-17	-0.186059	0.0311992	2.47e-09	-0.207485	0.0423908	9.85e-07	0.00043605	0.000285	20
Dorsolateral PFC (eQTL)	ENSG00000249673.7	4	NOP14-AS1	2950037	rs7678161	4	2901600	T	C	0.338966	-0.0267072	0.00492473	5.86e-08	0.360665	0.031924	1.35e-29	-0.0740498	0.0151462	1.01e-06	0.00043605	0.000313	13
Dorsolateral PFC (eQTL)	ENSG00000176349.11	7	AC104129.1	1883894	rs10807751	7	1883476	G	C	0.426441	0.0233179	0.00450708	2.3e-07	0.490976	0.0329875	4.21e-50	0.0474929	0.00971861	1.02e-06	0.00043605	8.01e-08	20
Dorsolateral PFC (eQTL)	ENSG00000253704.2	8	AC023632.2	95574386	rs1048029	8	95522377	C	G	0.308151	-0.0273717	0.00524624	1.82e-07	0.491648	0.0363753	1.26e-41	-0.0556733	0.0114381	1.13e-06	0.000470019	0.157	20
Dorsolateral PFC (eQTL)	ENSG00000134851.13	4	TMEM165	56290844	rs7677952	4	56291479	T	C	0.342942	0.0237623	0.00467897	3.81e-07	-0.542175	0.0325502	2.71e-62	-0.0438278	0.00902222	1.19e-06	0.00048195	0.371	20
Dorsolateral PFC (eQTL)	ENSG00000075131.10	15	TIPIN	66653806	rs34770766	15	66654265	T	C	0.107356	0.0403307	0.00819552	8.61e-07	1.51845	0.0531182	9.96e-180	0.0265605	0.00547669	1.24e-06	0.000489323	0.607	20
Dorsolateral PFC (eQTL)	ENSG00000280273.2	8	AF131216.4	11141784	rs3824212	8	11142918	G	A	0.447316	-0.0243161	0.0044956	6.35e-08	0.302747	0.0284878	2.23e-26	-0.0803182	0.016662	1.43e-06	0.000550193	0.00344	20
Dorsolateral PFC (eQTL)	ENSG00000205702.11	22	CYP2D7	42540830	rs742086	22	42552253	G	T	0.265408	-0.0258305	0.00496564	1.97e-07	0.411942	0.0331621	1.98e-35	-0.0627043	0.0130685	1.6e-06	0.000600585	0.485	20
Dorsolateral PFC (eQTL)	ENSG00000173295.8	8	FAM86B3P	8094252	rs2945251	8	8094406	A	G	0.431412	0.0231646	0.0045873	4.43e-07	-0.673128	0.0447414	3.73e-51	-0.0344134	0.00718853	1.69e-06	0.000619264	0.0068	20
Dorsolateral PFC (eQTL)	ENSG00000184445.12	12	KNTC1	123061368	rs10847242	12	123079020	T	G	0.362823	-0.0255611	0.00468712	4.94e-08	0.282912	0.0290367	1.97e-22	-0.0903499	0.018986	1.95e-06	0.000689052	0.0641	20
Dorsolateral PFC (eQTL)	ENSG00000198453.13	19	ZNF568	37448416	rs1667380	19	37492750	T	C	0.482107	0.0234961	0.00450142	1.79e-07	0.365355	0.0316247	7.14e-31	0.0643104	0.0135199	1.97e-06	0.000689052	0.0186	20
Dorsolateral PFC (eQTL)	ENSG00000164944.12	8	VIRMA	95532837	rs4373498	8	95549126	A	G	0.310139	-0.0267155	0.00522795	3.22e-07	-0.434604	0.0342228	5.97e-37	0.0614709	0.0129666	2.13e-06	0.00072846	0.339	20
Dorsolateral PFC (eQTL)	ENSG00000123427.17	12	EEF1AKMT3	58170800	rs10747783	12	58176614	C	T	0.319085	-0.0226898	0.00475788	1.85e-06	0.99996	0.0330833	1.1e-200	-0.0226907	0.00481693	2.47e-06	0.000826376	0.677	20
Dorsolateral PFC (eQTL)	ENSG00000253893.2	8	FAM85B	8054738	rs2945249	8	8094726	A	G	0.430417	0.0227471	0.00459668	7.48e-07	-0.622711	0.0430619	2.14e-47	-0.0365292	0.00780198	2.84e-06	0.000929949	0.00359	20
Dorsolateral PFC (eQTL)	ENSG00000065060.17	6	UHRF1BP1	34805354	rs4259246	6	34803947	T	C	0.33499	0.0222195	0.00467349	1.99e-06	0.880691	0.0349672	5.68e-140	0.0252296	0.00540034	2.98e-06	0.000932634	1.28e-06	18
Dorsolateral PFC (eQTL)	ENSG00000134852.15	4	CLOCK	56353573	rs78829811	4	56424425	T	A	0.33996	0.0236946	0.00467622	4.04e-07	0.471581	0.0391233	1.85e-33	0.050245	0.0107566	3e-06	0.000932634	0.0214	20
Dorsolateral PFC (eQTL)	ENSG00000163938.17	3	GNL3	52721842	rs2590838	3	52622086	G	A	0.478131	-0.0225059	0.00447255	4.86e-07	0.405877	0.0324408	6.48e-36	-0.0554501	0.0118774	3.03e-06	0.000932634	0.000264	20
Dorsolateral PFC (eQTL)	ENSG00000022567.10	8	SLC45A4	142267834	rs143870415	8	142212482	T	C	0.389662	-0.0252328	0.00463546	5.23e-08	0.351904	0.0391131	2.32e-19	-0.0717036	0.0153958	3.2e-06	0.000952996	0.0804	15
Dorsolateral PFC (eQTL)	ENSG00000173540.14	3	GMPPB	49757842	rs62262722	3	49769419	C	G	0.16004	0.0282816	0.00594816	1.99e-06	0.978893	0.0425229	2.91e-117	0.0288914	0.00620467	3.22e-06	0.000952996	4.24e-06	20
Dorsolateral PFC (sQTL)	ENSG00000004534.15	3	RBM6	50057459	rs2245365	3	50097319	C	A	0.521869	0.0387028	0.0045102	9.42e-18	0.129517	0.00837995	6.92e-54	0.298824	0.0398306	6.27e-14	3.34e-09	2.29e-05	20
Dorsolateral PFC (sQTL)	chr3:49721622:49721804:clu_28004_	3	MST1	49721713	rs11709525	3	49690496	T	C	0.324056	-0.0390051	0.00494295	3e-15	0.725767	0.0386923	1.68e-78	-0.0537433	0.0073888	3.5e-13	9.32e-09	0.000423579	20
Dorsolateral PFC (sQTL)	chr3:49721622:49721747:clu_28004_	3	MST1	49721684	rs13093385	3	49710479	T	A	0.324056	-0.0388059	0.00493515	3.75e-15	-0.656154	0.044511	3.5e-49	0.0591415	0.00852444	3.98e-12	7.06e-08	0.00237904	20
Dorsolateral PFC (sQTL)	chr3:49751607:49752925:clu_139534_	3	RNF123	49752266	rs12490656	3	49798520	A	G	0.473161	0.0399767	0.00446808	3.66e-19	-0.312186	0.0294226	2.67e-26	-0.128054	0.0187215	7.92e-12	1.05e-07	0.000262426	20
Dorsolateral PFC (sQTL)	chr12:123465846:123466118:clu_86747_	12	ARL6IP4	123465982	rs7957096	12	123544878	A	G	0.308151	-0.0317087	0.00499082	2.11e-10	-1.19668	0.0278659	0	0.0264972	0.00421595	3.28e-10	3.49e-06	0.000109913	20
Dorsolateral PFC (sQTL)	chr12:123465813:123466142:clu_86747_	12	ARL6IP4	123465978	rs4148862	12	123568619	A	C	0.307157	-0.0320244	0.00500199	1.53e-10	0.80869	0.0339362	1.64e-125	-0.0396003	0.00640465	6.29e-10	5.2e-06	0.000480957	20
Dorsolateral PFC (sQTL)	chr12:123465813:123466118:clu_86747_	12	ARL6IP4	123465966	rs4148863	12	123569375	A	G	0.309145	-0.0316557	0.00498483	2.15e-10	-0.895092	0.034359	1.3e-149	0.0353658	0.00573214	6.84e-10	5.2e-06	0.000104858	20
Dorsolateral PFC (sQTL)	ENSG00000182196.13	12	ARL6IP4	123466033	rs7957096	12	123544878	A	G	0.308151	-0.0317087	0.00499082	2.11e-10	0.203343	0.00873059	5.48e-120	-0.155937	0.0254406	8.82e-10	5.87e-06	6.69e-06	20
Dorsolateral PFC (sQTL)	ENSG00000138028.16	2	CGREF1	27331876	rs6714547	2	27321206	T	G	0.383698	-0.028281	0.004602	7.98e-10	0.206887	0.00846119	4.87e-132	-0.136698	0.0229358	2.52e-09	1.49e-05	2.47e-05	20
Dorsolateral PFC (sQTL)	chr2:27322708:27324965:clu_88969_	2	CGREF1	27323836	rs1131375	2	27323385	T	C	0.373757	-0.0285261	0.00459496	5.37e-10	-0.662439	0.0338066	1.71e-85	0.0430622	0.00727623	3.25e-09	1.64e-05	0.00163822	20
Dorsolateral PFC (sQTL)	ENSG00000051825.15	12	MPHOSPH9	123682714	rs2510885	12	123614813	G	C	0.23161	-0.0381677	0.0054721	3.06e-12	0.10538	0.00946172	8.24e-29	-0.362192	0.06127	3.39e-09	1.64e-05	0.0441173	20
Dorsolateral PFC (sQTL)	ENSG00000150967.18	12	ABCB9	123435847	rs1727307	12	123575742	A	G	0.307157	-0.0325162	0.00501476	8.94e-11	0.123992	0.00885499	1.51e-44	-0.262245	0.0445702	4.01e-09	1.67e-05	8.17e-06	20
Dorsolateral PFC (sQTL)	ENSG00000164068.16	3	RNF123	49742966	rs9814765	3	49818555	T	C	0.473161	0.0405592	0.00451336	2.56e-19	0.0659397	0.00849001	8.05e-15	0.615095	0.104676	4.2e-09	1.67e-05	0.000161814	20
Dorsolateral PFC (sQTL)	chr12:123424831:123428938:clu_194486_	12	ABCB9	123426884	rs4148866	12	123425575	T	C	0.415507	0.0298347	0.00451404	3.87e-11	0.419678	0.0328851	2.67e-37	0.0710895	0.0121128	4.39e-09	1.67e-05	0.00215609	20
Dorsolateral PFC (sQTL)	chr3:49738142:49738924:clu_139511_	3	RNF123	49738533	rs13316065	3	49884913	T	C	0.304175	0.0295573	0.00488254	1.42e-09	-0.641001	0.0377039	8.08e-65	-0.0461111	0.00808554	1.18e-08	4.1e-05	1.36e-10	20
Dorsolateral PFC (sQTL)	chr3:49751607:49753008:clu_139534_	3	RNF123	49752308	rs2246832	3	49881134	T	A	0.473161	0.0409441	0.00448057	6.38e-20	0.246867	0.033899	3.28e-13	0.165855	0.0291221	1.23e-08	4.1e-05	0.00258865	20
Dorsolateral PFC (sQTL)	chr2:27310219:27319597:clu_233235_	2	KHK	27314908	rs2304681	2	27315252	A	G	0.37674	-0.0288024	0.00458457	3.34e-10	0.413099	0.0325339	6.1e-37	-0.0697228	0.0123821	1.79e-08	5.61e-05	0.0329297	20
Dorsolateral PFC (sQTL)	chr2:39745851:39857135:clu_233924_	2	AC007246.3	39801493	rs887970	2	39851214	T	C	0.324056	-0.0268418	0.00476769	1.8e-08	-0.883463	0.0312035	2.4e-176	0.0303825	0.00550225	3.35e-08	9.84e-05	0.71097	20
Dorsolateral PFC (sQTL)	ENSG00000164076.17	3	CAMKV	49901394	rs9821675	3	49902544	G	A	0.488072	0.0416858	0.004529	3.46e-20	0.0588206	0.0085417	5.73e-12	0.708694	0.128529	3.51e-08	9.84e-05	0.224072	20
Dorsolateral PFC (sQTL)	chr3:49738142:49738966:clu_139511_	3	RNF123	49738554	rs11710675	3	49751900	A	C	0.309145	0.0271419	0.00479946	1.56e-08	0.872584	0.037893	2.47e-117	0.0311052	0.00566372	3.97e-08	0.000105795	5.93e-11	20
Dorsolateral PFC (sQTL)	ENSG00000227888.4	8	FAM66A	12232666	rs6601647	8	11852869	A	G	0.469185	0.0262906	0.0045407	7.04e-09	0.138107	0.00833046	9.95e-62	0.190364	0.0348255	4.6e-08	0.000114736	0.00256472	20
Dorsolateral PFC (sQTL)	ENSG00000167523.14	16	SPATA33	89730914	rs164749	16	89708224	T	G	0.514911	-0.0251737	0.00446878	1.77e-08	0.183186	0.0082798	1.84e-108	-0.137422	0.0251731	4.79e-08	0.000114736	5.34e-08	20
Dorsolateral PFC (sQTL)	chr2:27324756:27324965:clu_88969_	2	CGREF1	27324860	rs10432697	2	27272052	T	C	0.38171	-0.0280569	0.00461812	1.24e-09	0.423407	0.0342387	3.98e-35	-0.0662646	0.0121522	4.96e-08	0.000114736	0.00862565	20
Dorsolateral PFC (sQTL)	chr12:123471030:123471193:clu_194868_	12	PITPNM2	123471112	rs1619561	12	123620268	G	C	0.234592	-0.0388486	0.00552085	1.97e-12	0.335688	0.0390491	8.21e-18	-0.115728	0.0212535	5.18e-08	0.000114849	0.000228023	20
Dorsolateral PFC (sQTL)	ENSG00000197157.11	7	SND1	127512454	rs12532894	7	127609516	T	C	0.261431	-0.0351049	0.00515269	9.58e-12	0.0768051	0.00889278	5.78e-18	-0.457065	0.0854481	8.84e-08	0.000186768	5.3e-08	20
Dorsolateral PFC (sQTL)	chr12:123424831:123425354:clu_194486_	12	ABCB9	123425092	rs4148866	12	123425575	T	C	0.415507	0.0298347	0.00451404	3.87e-11	-0.277172	0.0305283	1.09e-19	-0.10764	0.0201442	9.12e-08	0.000186768	0.0118827	20
Dorsolateral PFC (sQTL)	ENSG00000125388.20	4	GRK4	3003892	rs28666534	4	2971064	A	G	0.374751	-0.0263957	0.00468436	1.75e-08	0.148419	0.00898611	2.79e-61	-0.177845	0.0333479	9.66e-08	0.000188765	0.000279921	20
Dorsolateral PFC (sQTL)	chr12:123471122:123471193:clu_194868_	12	PITPNM2	123471158	rs1619561	12	123620268	G	C	0.234592	-0.0388486	0.00552085	1.97e-12	0.310174	0.0381308	4.14e-16	-0.125248	0.0235347	1.03e-07	0.000188765	0.00153845	20
Dorsolateral PFC (sQTL)	chr19:37598597:37599189:clu_58174_	19	ZNF585A	37598893	rs1667330	19	37460576	C	G	0.528827	0.0254569	0.00449623	1.5e-08	0.589367	0.0379814	2.65e-54	0.0431937	0.00812089	1.04e-07	0.000188765	0.672291	20
Dorsolateral PFC (sQTL)	ENSG00000185324.22	16	CDK10	89754953	rs164749	16	89708224	T	G	0.514911	-0.0251737	0.00446878	1.77e-08	0.133458	0.00831282	5.32e-58	-0.188626	0.035486	1.06e-07	0.000188765	5.39e-09	20
Dorsolateral PFC (sQTL)	chr2:27247165:27248451:clu_233202_	2	MAPRE3	27247808	rs3754733	2	27249245	A	G	0.369781	-0.0302977	0.00463307	6.18e-11	0.277593	0.0305217	9.46e-20	-0.109144	0.0205566	1.1e-07	0.00018886	0.0981614	20
Dorsolateral PFC (sQTL)	ENSG00000231312.7	2	MAP4K3-DT	39778077	rs887970	2	39851214	T	C	0.324056	-0.0268418	0.00476769	1.8e-08	0.144618	0.0093811	1.28e-53	-0.185605	0.0350973	1.23e-07	0.00020195	2.88e-05	20
Dorsolateral PFC (sQTL)	chr3:49948317:49950653:clu_28082_	3	MON1A	49949485	rs952594	3	49908023	A	G	0.415507	0.0378935	0.00456656	1.06e-16	0.20098	0.0293912	8.03e-12	0.188544	0.0357284	1.31e-07	0.00020195	0.00380642	20
Dorsolateral PFC (sQTL)	ENSG00000183955.13	12	KMT5A	123881110	rs1727293	12	123648032	C	T	0.311133	-0.0329426	0.00497016	3.41e-11	0.076555	0.00878387	2.9e-18	-0.430313	0.0815643	1.32e-07	0.00020195	0.011789	20
Dorsolateral PFC (sQTL)	ENSG00000164077.14	3	MON1A	49956099	rs35275715	3	49959148	G	A	0.421471	0.036973	0.00452612	3.12e-16	0.060598	0.00877145	4.9e-12	0.610136	0.115665	1.33e-07	0.00020195	0.00297117	20
Dorsolateral PFC (sQTL)	chr16:89724829:89726948:clu_40895_	16	SPATA33	89725888	rs164749	16	89708224	T	G	0.514911	-0.0251737	0.00446878	1.77e-08	0.481135	0.0327803	8.98e-49	-0.0523215	0.00994858	1.45e-07	0.000213998	0.00573257	20
Dorsolateral PFC (sQTL)	chr2:27322708:27324883:clu_88969_	2	CGREF1	27323796	rs1057394	2	27324036	G	A	0.397614	-0.0294593	0.00457951	1.25e-10	-0.30244	0.0335142	1.81e-19	0.0974054	0.0185952	1.62e-07	0.000233341	0.147402	20
Dorsolateral PFC (sQTL)	chr10:105154151:105156166:clu_285652_	10	USMG5	105155158	rs12220267	10	105075712	T	C	0.346918	-0.0251351	0.00477902	1.45e-07	1.20181	0.0279972	0	-0.0209144	0.00400627	1.79e-07	0.000238395	0.0503253	20
Dorsolateral PFC (sQTL)	chr2:39861783:39873402:clu_233924_	2	AC007246.3	39867592	rs887970	2	39851214	T	C	0.324056	-0.0268418	0.00476769	1.8e-08	-0.454832	0.032778	8.84e-44	0.0590148	0.0113122	1.82e-07	0.000238395	0.141013	20
Dorsolateral PFC (sQTL)	chr9:127912200:127915427:clu_77688_	9	PPP6C	127913814	rs359574	9	127944978	T	G	0.308151	-0.0285065	0.00485326	4.27e-09	0.378193	0.0334196	1.09e-29	-0.0753755	0.0144584	1.86e-07	0.000238395	0.0626802	20
Dorsolateral PFC (sQTL)	chr3:52843701:52850900:clu_28492_	3	ITIH4	52847300	rs3755803	3	52866157	G	C	0.258449	0.0297409	0.00526069	1.57e-08	-0.466926	0.0347011	2.85e-41	-0.0636951	0.0122207	1.87e-07	0.000238395	0.00323784	20
Dorsolateral PFC (sQTL)	chr10:105152223:105153956:clu_285652_	10	USMG5	105153090	rs12220267	10	105075712	T	C	0.346918	-0.0251351	0.00477902	1.45e-07	1.13976	0.0300502	0	-0.0220529	0.00423311	1.89e-07	0.000238395	0.0367383	20
Dorsolateral PFC (sQTL)	chr10:21864430:21875223:clu_221418_	10	MLLT10	21869826	rs1416901	10	21820453	A	G	0.351889	0.0296153	0.00471553	3.38e-10	0.328407	0.0352762	1.28e-20	0.0901786	0.0173207	1.93e-07	0.000238395	0.00208475	20
Dorsolateral PFC (sQTL)	ENSG00000173915.16	10	ATP5MD	105152523	rs12220267	10	105075712	T	C	0.346918	-0.0251351	0.00477902	1.45e-07	0.296296	0.00869243	1.16e-254	-0.0848311	0.0163201	2.01e-07	0.000243828	3.88e-06	20
Dorsolateral PFC (sQTL)	chr19:37598597:37600292:clu_58174_	19	ZNF585A	37599444	rs7254411	19	37525871	A	G	0.484095	0.023751	0.00451741	1.46e-07	-0.995089	0.0297996	1.75e-244	-0.0238682	0.00459563	2.06e-07	0.000243959	0.677072	20
Dorsolateral PFC (sQTL)	ENSG00000284610.1	8	AC107918.4	11868199	rs6601647	8	11852869	A	G	0.469185	0.0262906	0.0045407	7.04e-09	0.0970434	0.0083506	3.22e-31	0.270916	0.0522763	2.19e-07	0.00025116	0.000325796	20
Dorsolateral PFC (sQTL)	ENSG00000131165.16	16	CHMP1A	89715685	rs164749	16	89708224	T	G	0.514911	-0.0251737	0.00446878	1.77e-08	0.109204	0.00832513	2.62e-39	-0.230519	0.0445351	2.27e-07	0.00025116	9.44e-06	20
Dorsolateral PFC (sQTL)	ENSG00000003756.17	3	RBM5	50141403	rs9812936	3	50043654	C	T	0.439364	0.0346305	0.0045445	2.54e-14	0.0618651	0.0087879	1.93e-12	0.559774	0.108254	2.33e-07	0.00025116	0.0111499	20
Dorsolateral PFC (sQTL)	ENSG00000101246.20	20	ARFRP1	62334686	rs2738758	20	62349625	G	C	0.200795	-0.029564	0.00527084	2.04e-08	0.133036	0.00997277	1.36e-40	-0.222225	0.0429793	2.33e-07	0.00025116	0.0571456	20
Dorsolateral PFC (sQTL)	chr3:49724718:49724989:clu_28012_	3	MST1	49724854	rs13093385	3	49710479	T	A	0.324056	-0.0388059	0.00493515	3.75e-15	-0.27484	0.0400733	6.96e-12	0.141195	0.0273177	2.36e-07	0.00025116	0.0208756	20
Dorsolateral PFC (sQTL)	chr3:52797640:52800194:clu_28422_	3	NEK4	52798917	rs13065019	3	52685244	C	T	0.420477	0.0257417	0.00456211	1.68e-08	0.403717	0.031585	2.07e-37	0.0637618	0.0123524	2.44e-07	0.000253376	0.0131653	20
Dorsolateral PFC (sQTL)	chr2:27247120:27248451:clu_233202_	2	MAPRE3	27247786	rs3754733	2	27249245	A	G	0.369781	-0.0302977	0.00463307	6.18e-11	-0.257084	0.0306651	5.13e-17	0.117851	0.0228558	2.52e-07	0.000253376	0.0196579	20
Dorsolateral PFC (sQTL)	chr2:27167692:27167814:clu_233199_	2	DPYSL5	27167753	rs920435	2	27157788	C	T	0.387674	-0.0296598	0.00458322	9.72e-11	0.258495	0.0302969	1.44e-17	-0.11474	0.0222535	2.52e-07	0.000253376	0.232631	20
Dorsolateral PFC (sQTL)	chr10:105152223:105156166:clu_285652_	10	USMG5	105154194	rs12220267	10	105075712	T	C	0.346918	-0.0251351	0.00477902	1.45e-07	-0.87015	0.036568	3.73e-125	0.0288859	0.00562474	2.81e-07	0.000276247	0.172442	20
Dorsolateral PFC (sQTL)	ENSG00000111325.16	12	OGFOD2	123461858	rs884956	12	123460962	T	C	0.308151	-0.0311428	0.00493976	2.89e-10	0.0776463	0.00878354	9.57e-19	-0.401086	0.0781406	2.85e-07	0.000276247	0.0287304	20
Dorsolateral PFC (sQTL)	chr2:27323359:27324965:clu_88969_	2	CGREF1	27324162	rs1131375	2	27323385	T	C	0.373757	-0.0285261	0.00459496	5.37e-10	0.296053	0.0326308	1.16e-19	-0.0963547	0.0188064	3e-07	0.00028239	0.0113004	20
Dorsolateral PFC (sQTL)	ENSG00000243696.5	3	AC006254.1	52858521	rs6803519	3	52889771	T	C	0.264414	0.028657	0.00525481	4.94e-08	0.134851	0.0090389	2.48e-50	0.212509	0.0414894	3.02e-07	0.00028239	5.05e-06	20
Dorsolateral PFC (sQTL)	ENSG00000254507.2	8	DEFB131E	11861250	rs6601647	8	11852869	A	G	0.469185	0.0262906	0.0045407	7.04e-09	0.088497	0.0083539	3.19e-26	0.297079	0.0584728	3.76e-07	0.000343194	2.05e-05	20
Dorsolateral PFC (sQTL)	chr2:27310219:27315200:clu_233235_	2	KHK	27312710	rs2304681	2	27315252	A	G	0.37674	-0.0288024	0.00458457	3.34e-10	-0.242802	0.0281439	6.29e-18	0.118625	0.023358	3.8e-07	0.000343194	0.0979905	20
Dorsolateral PFC (sQTL)	chr2:39870067:39870612:clu_233924_	2	AC007246.3	39870340	rs887970	2	39851214	T	C	0.324056	-0.0268418	0.00476769	1.8e-08	-0.333078	0.0286843	3.59e-31	0.0805871	0.0159077	4.06e-07	0.000356495	0.000428658	20
Dorsolateral PFC (sQTL)	chr8:12228337:12245250:clu_161774_	8	FAM66A	12236794	rs6601647	8	11852869	A	G	0.469185	0.0262906	0.0045407	7.04e-09	-0.464445	0.0444283	1.41e-25	-0.0566065	0.011176	4.08e-07	0.000356495	0.104597	20
Dorsolateral PFC (sQTL)	ENSG00000114902.14	3	SPCS1	52742067	rs11235	3	52745087	C	T	0.431412	-0.0237493	0.00453124	1.6e-07	0.162628	0.00847378	4.33e-82	-0.146035	0.028883	4.28e-07	0.000367527	3.74e-09	20
Dorsolateral PFC (sQTL)	ENSG00000258366.9	20	RTEL1	62308384	rs6062490	20	62318856	G	C	0.202783	-0.0283111	0.00542119	1.77e-07	0.193029	0.00973215	1.51e-87	-0.146667	0.029042	4.41e-07	0.000370382	0.0116115	20
Dorsolateral PFC (sQTL)	chr12:123465846:123466142:clu_86747_	12	ARL6IP4	123465994	rs28755851	12	123486282	A	T	0.307157	-0.0315012	0.00496344	2.2e-10	0.303564	0.0364381	8.02e-17	-0.103771	0.0205547	4.45e-07	0.000370382	0.0101737	20
Dorsolateral PFC (sQTL)	ENSG00000084764.12	2	MAPRE3	27221796	rs2053386	2	27244712	C	T	0.368787	-0.029686	0.00461141	1.22e-10	0.0689862	0.00853905	6.54e-16	-0.430318	0.0854717	4.79e-07	0.000392194	0.0621356	20
Dorsolateral PFC (sQTL)	chr3:52800010:52800194:clu_28422_	3	NEK4	52800102	rs13061253	3	52711472	G	A	0.417495	0.0253864	0.00457547	2.88e-08	0.399597	0.0342488	1.87e-31	0.0635301	0.012679	5.42e-07	0.000437598	0.000241735	20
Dorsolateral PFC (sQTL)	chr19:37599287:37600292:clu_58174_	19	ZNF585A	37599790	rs10413385	19	37607825	T	C	0.484095	0.0236024	0.00448368	1.41e-07	0.60019	0.0371445	9.94e-59	0.0393249	0.00785688	5.58e-07	0.000443577	0.0520717	20
Dorsolateral PFC (sQTL)	chr16:30770779:30771605:clu_184497_	16	C16orf93	30771192	rs12917722	16	30948397	A	G	0.587475	0.0273429	0.00457673	2.31e-09	0.301215	0.0333344	1.62e-19	0.0907753	0.0182149	6.24e-07	0.000485084	0.204032	20
Dorsolateral PFC (sQTL)	chr11:17333667:17336933:clu_288040_	11	NUCB2	17335300	rs757081	11	17351683	G	C	0.311133	-0.0248011	0.00474283	1.7e-07	0.488273	0.0297624	1.74e-60	-0.0507935	0.010195	6.29e-07	0.000485084	0.522772	20
Dorsolateral PFC (sQTL)	chr20:62312072:62316876:clu_51898_	20	RTEL1	62314474	rs41309367	20	62309554	C	T	0.294235	-0.0266614	0.00490074	5.32e-08	0.395225	0.0326591	1.04e-33	-0.0674588	0.0135953	6.98e-07	0.000530879	0.142115	20
Dorsolateral PFC (sQTL)	chr9:127912200:127915812:clu_77688_	9	PPP6C	127914006	rs589292	9	127818276	T	C	0.310139	-0.0293507	0.00491482	2.35e-09	-0.29777	0.0338366	1.37e-18	0.0985682	0.019947	7.75e-07	0.000581348	0.15987	20
Dorsolateral PFC (sQTL)	chr2:27319669:27320292:clu_233238_	2	KHK	27319980	rs11691465	2	27334339	G	A	0.384692	-0.0278237	0.00459536	1.41e-09	-0.248632	0.0294243	2.92e-17	0.111907	0.0227376	8.58e-07	0.000634549	0.0359889	20
Dorsolateral PFC (sQTL)	chr4:2933192:2933552:clu_273699_	4	MFSD10	2933372	rs2798303	4	3040587	T	C	0.45825	-0.025634	0.00456348	1.94e-08	0.326866	0.0324118	6.45e-24	-0.0784235	0.015981	9.23e-07	0.000673462	0.0586652	20

### Sheet: ST23
Supplementary Table 23. Genes identified in variant or gene-level analyses
Gene prioritization method	Gene	Function of encoded product	Tissue specificity	Previous genome-wide significant variants and phenotype reported for locus or gene
GWAS, MAGMA, HMAGMA and Fine-mapping	AKAP10	This gene encodes a member of the A-kinase anchor protein family. A-kinase anchor proteins bind to the regulatory subunits of protein kinase A (PKA) and confine the holoenzyme to discrete locations within the cell. The encoded protein is localized to mitochondria and interacts with both the type I and type II regulatory subunits of PKA. Polymorphisms in this gene may be associated with increased risk of arrhythmias and sudden cardiac death.	Ubiquitous expression in thyroid (RPKM 7.7), testis (RPKM 7.4) and 25 other tissues	Associated with bipolar disorder and gene expression variation (Iwamoto et al, 2011)
GWAS, MAGMA, and Fine-mapping	ANAPC4	Component of the anaphase promoting complex/cyclosome (APC/C), a cell cycle-regulated E3 ubiquitin ligase that controls progression through mitosis and the G1 phase of the cell cycle. The APC/C complex acts by mediating ubiquitination and subsequent degradation of target proteins: it mainly mediates the formation of 'Lys-11'-linked polyubiquitin chains and, to a lower extent, the formation of 'Lys-48'- and 'Lys-63'-linked polyubiquitin chains.	Ubiquitous expression in endometrium (RPKM 15.3), lymph node (RPKM 11.0) and 25 other tissues	Associated with multisite chronic pain (Johnston et al, 2019)
GWAS, MAGMA, HMAGMA and Fine-mapping	APOE	The protein encoded by this gene is a major apoprotein of the chylomicron. It binds to a specific liver and peripheral cell receptor, and is essential for the normal catabolism of triglyceride-rich lipoprotein constituents.	Biased expression in liver (RPKM 1021.7), kidney (RPKM 648.1) and 7 other tissues	The major locus determining familial longevity up to high age as detected by GWAS was marked by rs2075650, which tags the deleterious effects of the ApoE ε4 allele (Deelen et al, 2011). Associations with longevity (Abondio et al, 2019). Possible risk factor not only for late-onset but for early-onset alzhiemer's disease as well (Genin et al, 2011)
MAGMA, HMAGMA, SMR and Fine-mapping	CAMKV	Predicted to enable calmodulin binding activity and calmodulin-dependent protein kinase activity. Predicted to be involved in peptidyl-serine phosphorylation. Predicted to be located in cytoplasmic vesicle membrane and plasma membrane. Predicted to be active in glutamatergic synapse and postsynapse. [provided by Alliance of Genome Resources, Apr 2022]	Restricted expression toward brain	Associated in GWAS of PTSD re-experiencing symptoms in the VA million veteran program (Stein et al, 2018). Highly promising loci for PTSD (Duncan et al, 2018)
MAGMA, HMAGMA, SMR and Fine-mapping	CDK2AP1	The protein encoded by this gene is a cyclin-dependent kinase 2 (CDK2) -associated protein which is thought to negatively regulate CDK2 activity by sequestering monomeric CDK2, and targeting CDK2 for proteolysis. This protein was found to also interact with DNA polymerase alpha/primase and mediate the phosphorylation of the large p180 subunit, which suggests a regulatory role in DNA replication during the S-phase of the cell cycle. This protein also forms a core subunit of the nucleosome remodeling and histone deacetylation (NURD) complex that epigenetically regulates embryonic stem cell differentiation. This gene thus plays a role in both cell-cycle and epigenetic regulation. Alternative splicing results in multiple transcript variants encoding distinct isoforms.	Ubiquitous expression in brain (RPKM 57.9), endometrium (RPKM 35.8) and 25 other tissues	Novel multiple sclerosis susceptibility loci (Habek et al, 2014); association with alzheimer's disease (Li et al, 2020); implicated in risk loci undrelying allergic rhinitis (Waage et al, 2018).
PWAS and Fine-mapping	CHMP1A	This gene encodes a member of the CHMP/Chmp family of proteins which are involved in multivesicular body sorting of proteins to the interiors of lysosomes. The initial prediction of the protein sequence encoded by this gene suggested that the encoded protein was a metallopeptidase.	Ubiquitous expression in small intestine (RPKM 17.5), colon (RPKM 16.9) and 25 other tissues	Associated with kidney disease development via ferroptosis (Guan et al, 2021).
MAGMA, HMAGMA, TWAS and SMR	DPYSL5	This gene encodes a member of the CRMP (collapsing response mediator protein) family thought to be involved in neural development. Involved in the negative regulation of dendrite outgrowth.	Brain, testis, adrenal	Possible association with PTSD (Wingo et al, 2022)
MAGMA, HMAGMA, and Fine-mapping	FOXP2	Transcriptional repressor that may play a role in the specification and differentiation of lung epithelium. May also play a role in developing neural, gastrointestinal and cardiovascular tissues. Can act with CTBP1 to synergistically repress transcription but CTPBP1 is not essential. Plays a role in synapse formation by regulating SRPX2 levels. Involved in neural mechanisms mediating the development of speech and language.	Ubiquitous expression in ovary (RPKM 3.6), endometrium (RPKM 3.4) and 22 other tissues	Especially represented among GWAS hits for neurodevelopmental disorders and related traits, including attention-deficit/hyperactivity disorder (ADHD), autism spectrum disorder, neuroticism, and risk-taking behaviors. The gene-wide analyses within the ADHD sample showed a significant association of the FOXP2 gene with harm avoidance and nominal associations with hyperactivity symptoms and antisocial personality disorder (Meyer et al, 2022).
MAGMA, HMAGMA, TWAS and PWAS	GNL3	The protein encoded by this gene may interact with p53 and may be involved in tumorigenesis. The encoded protein also appears to be important for stem cell proliferation. This protein is found in both the nucleus and nucleolus.	Ubiquitous expression in urinary bladder (RPKM 35.8), prostate (RPKM 32.9) and 25 other tissues	Prioritized as a risk gene for bipolar disorder (Meng et al, 2020). Expression increased following lithium treatment for bipolar disorder mood stabilization (Wolter et al, 2022).
GWAS, TWAS, and Fine-mapping	GRIA1	Ionotropic glutamate receptor. L-glutamate acts as an excitatory neurotransmitter at many synapses in the central nervous system. Binding of the excitatory neurotransmitter L-glutamate induces a conformation change, leading to the opening of the cation channel, and thereby converts the chemical signal to an electrical impulse. The receptor then desensitizes rapidly and enters a transient inactive state, characterized by the presence of bound agonist. In the presence of CACNG4 or CACNG7 or CACNG8, shows resensitization which is characterized by a delayed accumulation of current flux upon continued application of glutamate.	Biased expression in brain (RPKM 23.3) and lung (RPKM 3.7)	Human brain single-nuclei RNA-sequencing indicates that the gene expression of ADAM23 and GRIA1 is enriched in neurons. ADAM23, a presynaptic protein and GRIA1, a protein subunit of the AMPA receptor, are part of a synaptic protein complex that modulates neuronal excitability. These data provide the first genetic evidence in humans that excitotoxicity may contribute to early neurological instability after acute ischaemic stroke. (Ibanez et al, 2022)
MAGMA, HMAGMA, TWAS, SMR and Fine-mapping	GRK4	This gene encodes a member of the guanine nucleotide-binding protein (G protein)-coupled receptor kinase subfamily of the Ser/Thr protein kinase family. This gene has been linked to both genetic and acquired hypertension.	Biased expression in testis (RPKM 14.6) and brain (RPKM 0.7)	Although the SNP in Grk4 was associated with a decrease in cigarettes per day, we found no difference in nicotine consumption and preference in Grk4 KO mice compared with WT littermates in either sex. In addition, there was no effect of Grk4 deletion in alcohol consumption or preference in either sex (Banna et al, 2022).
HMAGMA, TWAS and SMR	ILRUN	Negative regulator of innate antiviral response. Blocks IRF3-dependent cytokine production such as IFNA, IFNB and TNF (PubMed:29802199). Interacts with IRF3 and inhibits IRF3 recruitment to type I IFN promoter sequences while also reducing nuclear levels of the coactivators EP300 and CREBBP (PubMed:29802199).	Ubiquitous expression in fat (RPKM 19.9), testis (RPKM 15.9) and 25 other tissues	SNPs significantly associated with plasma lipid traits and coronary artery disease (Bi et al, 2020)
HMAGMA and PWAS	ITIH3	This gene encodes the heavy chain subunit of the pre-alpha-trypsin inhibitor complex. This complex may stabilize the extracellular matrix through its ability to bind hyaluronic acid. Polymorphisms of this gene may be associated with increased risk for schizophrenia and major depressive disorder. This gene is present in an inter-alpha-trypsin inhibitor family gene cluster on chromosome 3.	Restricted expression toward liver (RPKM 228.8)	Reached genome-wide significance in schizophrenia GWAS in joint analysis with bipolar disorder sample (Nature, 2011). May confer susceptiblity to psychiatric disorders (Sasayama et al, 2013). Significant association of variant rs2535629 with improvement of engative symptoms in patients of European ancestry with schizophrenia after six months of colazpine treatment (Brandl et al, 2016).
MAGMA, HMAGMA and TWAS	ITIH4	ITIH4 (Inter-Alpha-Trypsin Inhibitor Heavy Chain 4) is a Protein Coding gene. Diseases associated with ITIH4 include Aids Dementia Complex and Human Immunodeficiency Virus Infectious Disease. Among its related pathways are Response to elevated platelet cytosolic Ca2+. Gene Ontology (GO) annotations related to this gene include serine-type endopeptidase inhibitor activity and endopeptidase inhibitor activity. An important paralog of this gene is ITIH3.	Restricted expression toward liver (RPKM 556.7)	Combined GWAS analysis of schizophrenia and bipolar disorder yielded strong association evidence for SNPs in region ITIH3-ITIH4 (Nature, 2011). Association with infant weight gain in early life (Zhang et al, 2022).
MAGMA, HMAGMA, TWAS and SMR	KAT8	This gene encodes a member of the MYST histone acetylase protein family. The encoded protein has a characteristic MYST domain containing an acetyl-CoA-binding site, a chromodomain typical of proteins which bind histones.	Ubiquitous expression in ovary (RPKM 17.1), testis (RPKM 11.9) and 25 other tissues	Associated with Alzhiemer's Disease neurodegeneration (Marioni et al, 2018).
MAGMA, HMAGMA, TWAS and SMR	KHK	Catalyzes the phosphorylation of the ketose sugar fructose to fructose-1-phosphate.	Biased expression in kidney (RPKM 77.2), liver (RPKM 59.5) and 2 other tissues	Associated with PTSD (Wingo et al, 2022).
HMAGMA, SMR and Fine-mapping	KNTC1	This gene encodes a protein that is one of many involved in mechanisms to ensure proper chromosome segregation during cell division.	Broad expression in testis (RPKM 11.5), bone marrow (RPKM 8.4) and 22 other tissues	Possible association with schizophrenia (Takata et al, 2013). Associated with azoospermia (Zhao et al, 2022).
GWAS, MAGMA and HMAGMA	MAD1L1	MAD1L1 is a component of the mitotic spindle-assembly checkpoint that prevents the onset of anaphase until all chromosome are properly aligned at the metaphase plate. MAD1L1 may play a role in cell cycle control and tumor suppression.	Ubiquitous expression in testis (RPKM 4.4), spleen (RPKM 4.1) and 25 other tissues	Genetic association of GWAS-supported MAD1L1 gene polymorphism rs12666575 with schizophrenia susceptibility in a Chinese population. MAD1L1 rs12666575 polymorphism may play a protective role against SCZ in the Chinese population. (Su et al, 2016)
MAGMA, HMAGMA and Fine-mapping	MAML3	Acts as a transcriptional coactivator for NOTCH proteins. Has been shown to amplify NOTCH-induced transcription of HES1. (Wu, Lizi et al., 2002)	Ubiquitous expression in ovary, endometrium, and many other tissue	Associated with bronchial hyperresponsiveness in asthma (Nieuwenhuis et al, 2016)
MAGMA, HMAGMA, TWAS, SMR and PWAS	MAPRE3	The protein encoded by this gene is a member of the RP/EB family of genes. The protein localizes to the cytoplasmic microtubule network and binds APCL, a homolog of the adenomatous polyposis coli tumor suppressor gene. [provided by RefSeq, Jul 2008]	Predominantly expressed in brain and muscle (Nakagawa, H et al., 2000)
MAGMA, HMAGMA and Fine-mapping	MPHOSPH9	Negatively regulates cilia formation by recruiting the CP110-CEP97 complex (a negative regulator of ciliogenesis) at the distal end of the mother centriole in ciliary cells	Broad expression in bone marrow (RPKM 6.2), testis (RPKM 5.8) and 24 other tissues	Diseases associated with MPHOSPH9 include Bartholin's Gland Adenocarcinoma and Multiple Sclerosis (Habek et al, 2010).
MAGMA, HMAGMA, TWAS, SMR and Fine-mapping	MST1R	This gene encodes a cell surface receptor for macrophage-stimulating protein (MSP) with tyrosine kinase activity.	Biased expression in skin (RPKM 17.5), stomach (RPKM 16.3) and 9 other tissues	Genetic variant rs9848497 up-regulates MST1R expression, thereby influencing "leadership phenotypes" (Qiu et al, 2022)
HMAGMA, TWAS and PWAS	NCK1	Encodes protein which associates with tyrosine-phosphorylated growth factor receptors, such as KDR and PDGFRB, or their cellular substrates. Maintains low levels of EIF2S1 phosphorylation by promoting its dephosphorylation by PP1. Plays a role in the DNA damage response, not in the detection of the damage by ATM/ATR, but for efficient activation of downstream effectors, such as that of CHEK2. Plays a role in ELK1-dependent transcriptional activation in response to activated Ras signaling. Modulates the activation of EIF2AK2/PKR by dsRNA. May play a role in cell adhesion and migration through interaction with ephrin receptors. (Braverman, L E, and L A Quilliam., 1999) (Latreille, Mathieu, and Louise Larose., 2006)	Ubiquitous expression in lymph node, fat, gall bladder, appendix, and many others,
MAGMA, HMAGMA, TWAS and PWAS	NEK4	The protein encoded by this gene is a serine/threonine protein kinase required for normal entry into replicative senescence. The encoded protein also is involved in cell cycle arrest in response to double-stranded DNA damage. Finally, this protein plays a role in maintaining cilium integrity, and defects in this gene have been associated with ciliopathies.	Broad expression in testis (RPKM 13.9), thyroid (RPKM 5.5) and 25 other tissues	Combined GWAS analysis of schizophrenia and bipolar disorder yielded strong association evidence for SNPs in region (Nature, 2011).
MAGMA, HMAGMA, and TWAS	NOP14	This gene encodes a protein that plays a role in pre-18s rRNA processing and small ribosomal subunit assembly. The encoded protein may be involved in the regulation of pancreatic cancer cell proliferation and migration.	Ubiquitous expression in lymph node (RPKM 10.9), appendix (RPKM 9.8) and 25 other tissues	Associated with multisite chronic pain in men (Johnston et al, 2021).
MAGMA, HMAGMA and PWAS	PITPNM2	Protein Coding gene. Diseases associated with PITPNM2 include Retinal Degeneration.	Ubiquitous expression in ovary (RPKM 9.1), brain (RPKM 5.5) and 24 other tissues	Variant located in a highly significant schizophrenia GWAS locus (Lescai et al, 2017). Rare risk variants of PITPNM2 in bipolar disorder (Lescai et al, 2017).
MAGMA, HMAGMA, TWAS and SMR	PPP6C	This gene encodes the catalytic subunit of protein phosphatase, a component of a signaling pathway regulating cell cycle progression. Splice variants encoding different protein isoforms exist. The pseudogene of this gene is located on chromosome X.	Ubiquitous expression in thyroid (RPKM 20.0), fat (RPKM 18.6) and 25 other tissues	Associated with opioid addiction (Gaddis et al, 2022).
MAGMA, HMAGMA, TWAS and SMR	RBM6	Enables RNA binding activity.		RBM6 was reported in GWAS and expression studies of PTSD, and cardiovascular diseases which may be due to association with cardiovascular-risk factors such as diabetes, and lipid metabolism (Pathak et al 2022).
MAGMA, HMAGMA, TWAS and SMR	RNF123	Catalytic subunit of the KPC complex that acts as E3 ubiquitin-protein ligase. Promotes the ubiquitination and proteasome-mediated degradation of CDKN1B which is the cyclin-dependent kinase inhibitor at the G0-G1 transition of the cell cycle (PubMed:15531880, 16227581). Functions also as an inhibitor of innate antiviral signaling mediated by DDX58 and IFIH1 independently of its E3 ligase activity (PubMed:27312109).	Ubiquitous expression in bone marrow (RPKM 13.6), testis (RPKM 10.9) and 25 other tissues	Associated with chronic widespread musculoskeletal pain (Rahman et al, 2021). Rare variant associated with dysfunction of osteoclast formation in familial ankylosing spondylitis (Liu et al, 2020).
GWAS, MAGMA, and Fine-mapping	RYR2	This gene encodes a ryanodine receptor found in cardiac muscle sarcoplasmic reticulum. The encoded protein is one of the components of a calcium channel, composed of a tetramer of the ryanodine receptor proteins and a tetramer of FK506 binding protein 1B proteins, that supplies calcium to cardiac muscle. Mutations in this gene are associated with stress-induced polymorphic ventricular tachycardia and arrhythmogenic right ventricular dysplasia. [provided by RefSeq, Jul 2008]	Biased expression in heart (RPKM 47.0) and brain (RPKM 4.2)
GWAS, MAGMA, HMAGMA, and TWAS	SCAI	Tumor suppressor which functions to suppress MRTFA-induced SRF transcriptional activity. May function in the RHOA-DIAPH1 signal transduction pathway and regulate cell migration through transcriptional regulation of ITGB1.	Ubiquitous expression in brain (RPKM 4.6), lung (RPKM 2.0) and 24 other tissues	Associated with opioid addiction (Gaddis et al, 2022).
MAGMA, HMAGMA and Fine-mapping	SEMA3F	This gene encodes a member of the semaphorin III family of secreted signaling proteins that are involved in axon guidance during neuronal development. [provided by RefSeq, Jan 2016] May play a role in cell motility and cell adhesion.	Expressed abundantly but differentially in a variety of neural and nonneural tissues. There is high expression in mammary gland, kidney, fetal brain, and lung and lower expression in heart and liver.	Association with myocardial infarction in Japanese individuals (Fujimaki et al, 2010). The loci harbouring SEMA3F and BRINP3 have similarly been reported for intelligence (SEMA3F46), general cognitive ability (SEMA3F40), educational attainment (SEMA3F47, BRINP341), insomnia (SEMA3F and BRINP342) and BMI (SEMA3F and BRINP3). Sex hormone-binding globulin levels and multi-site chronic pain are some of the traits that have also been linked with SEMA3F (Adewuyi et al, 2022).
GWAS, MAGMA, and Fine-mapping	SLC39A8	This gene encodes a member of the SLC39 family of solute-carrier genes, which show structural characteristics of zinc transporters. The encoded protein is glycosylated and found in the plasma membrane and mitochondria, and functions in the cellular import of zinc at the onset of inflammation. It is also thought to be the primary transporter of the toxic cation cadmium, which is found in cigarette smoke.	Biased expression in lung (RPKM 46.9), colon (RPKM 11.2) and 13 other tissues	Associated with altered alcoholic drinks per week (Banna et al, 2022). Possible association with schizophrenia (Costas, 2017).
MAGMA, HMAGMA, SMR and Fine-mapping	SLC45A4	Predicted to enable sucrose:proton symporter activity. Predicted to be involved in sucrose transport. Predicted to be integral component of membrane. Predicted to be active in membrane. [provided by Alliance of Genome Resources, Apr 2022]	Broad expression in testis (RPKM 5.0), stomach (RPKM 3.0) and 24 other tissues
GWAS, MAGMA, HMAGMA and Fine-mapping	SORCS3	This gene encodes a type-I receptor transmembrane protein that is a member of the vacuolar protein sorting 10 receptor family. Candidate gene studies suggest that genetic variation in this gene is associated with Alzheimer's disease. Diseases associated with SORCS3 include Attention Deficit-Hyperactivity Disorder. Knockdown of the gene in cell culture results in an increase in amyloid precursor protein processing	Brain, adrenal, testis	Association with neuroticism (Eszlari et al, 2017). Non-coding variants associated with dementia in women (Blue et al, 2021). Associated with panic disorder and core anxiety disorders in males (Tasanko 2021). Possible association with depression and alzheimer's disease (Ni et al, 2018). Associated with ADHD, DEP, and SCZ (Wu et al, 2020).
TWAS and Fine-mapping	STMN3	Exhibits microtubule-destabilizing activity, which is antagonized by STAT3.	Broad expression in brain (RPKM 62.0), thyroid (RPKM 16.1) and 20 other tissues	Associated with glioma risk (Mourad Wagdy Ali et al, 2020).
MAGMA, TWAS and SMR	TMEM165	May function as a calcium/proton transporter involved in calcium and in lysosomal pH homeostasis. Therefore, it may play an indirect role in protein glycosylation.	Ubiquitous expression in urinary bladder (RPKM 19.0), gall bladder (RPKM 17.4) and 25 other tissues
TWAS and Fine-mapping	TRAF3	This protein participates in the signal transduction of CD40, a TNFR family member important for the activation of the immune response. This protein is found to be a critical component of the lymphotoxin-beta receptor (LTbetaR) signaling complex, which induces NF-kappaB activation and cell death initiated by LTbeta ligation. Epstein-Barr virus encoded latent infection membrane protein-1 (LMP1) can interact with this and several other members of the TRAF family, which may be essential for the oncogenic effects of LMP1. The protein also plays a role in the regulation of antiviral response. Mutations in this are associated with Encephalopathy, acute, infection-induced, herpes-specific 5.	Ubiquitous expression in lymph node (RPKM 5.0), appendix (RPKM 4.8) and 25 other tissues	Associated with bi-ancestral depression GWAS in MVP (Levey et al, 2021).
GWAS, MAGMA, HMAGMA and Fine-mapping	TRAIP	Acts as a key regulator of interstrand cross-link repair, which takes place when both strands of duplex DNA are covalently tethered together, thereby blocking replication and transcription	Broad expression in testis (RPKM 4.0), bone marrow (RPKM 2.3) and 23 other tissues	Associated with PTSD reexperiencing symptoms (Gelernter et al, 2019); Possible association with chronic widespread musculoskeletal pain (Rahman et al, 2021).
MAGMA, HMAGMA and PWAS	UHRF1BP1	Enables histone deacetylase binding activity and identical protein binding activity. May act as a negative regulator of cell growth.	Ubiquitous expression in ovary adult (RPKM 4.8), testis adult (RPKM 4.3) and 28 other tissues	Risk loci for systemic lupus erythematosus (Gateva et al, 2009). Associated with increase in bladder cancer risk in Han Chinese Population (Wu et al, 2020).
MAGMA, TWAS and SMR	USMG5	Located in mitochondrion. Part of mitochondrial proton-transporting ATP synthase complex. Implicated in mitochondrial complex V (ATP synthase) deficiency nuclear type 6.	Ubiquitous expression in heart (RPKM 49.0), colon (RPKM 44.8) and 25 other tissues	Associated with gene gluster region in schizophrenia (Guan et al, 2016). Associated with arsenic metabolism and toxicity phenotypes (Pierce et al, 2012).
MAGMA, HMAGMA and PWAS	VKORC1	Involved in vitamin K metabolism. Catalytic subunit of the vitamin K epoxide reductase (VKOR) complex which reduces inactive vitamin K 2,3-epoxide to active vitamin K. Vitamin K is required for the gamma-carboxylation of various proteins, including clotting factors, and is required for normal blood coagulation, but also for normal bone development.	Ubiquitous expression in liver (RPKM 74.3), fat (RPKM 26.7) and 25 other tissues	Useful implications for the determination of warfarin dosing (Takeuchi et al, 2009).
GWAS, MAGMA, and Fine-mapping	ZPBP	Plays a role in acrosome compaction and sperm morphogenesis (PubMed:21911476). Is implicated in sperm-oocyte interaction during fertilization.	Restricted expression toward testis (RPKM 37.4)	Associated with developing tobacco induced non-small cell lung cancer (Perez-Gracia et al, 2014)
MAGMA, HMAGMA and TWAS	PBRM1	Involved in transcriptional activation and repression of select genes by chromatin remodeling (alteration of DNA-nucleosome topology). Required for the stability of the SWI/SNF chromatin remodeling complex SWI/SNF-B (PBAF). Acts as a negative regulator of cell proliferation.	Ubiquitous expression in thyroid (RPKM 10.3), ovary (RPKM 8.8) and 25 other tissues	Overexpressed in dorsolateral prefrontal cortex of individudals with bipolar disorder (Nature, 2010). Associated with schizophrenia (Williams et al, 2011).

### Sheet: ST24
Supplementary Table 24. Genetic correlation between pain intensity and other traits in EAs (Full and supplementary GWAS; Bonferroni correction p-value = 5.62e-04 [0.05/89])
Trait	Category	PMID	Full GWAS				Supplementary GWAS
			rg	se	z	p	rg	se	z	p
Multisite chronic pain	Pain related	31194737	0.7898	0.0192	41.111	0	0.787	0.0202	38.947	0
N02A: Opioids	Medication use	31015401	0.879	0.031	28.3975	2.1683e-177	0.8616	0.0313	27.5218	9.6288e-167
Back pain	Pain related	30747904	0.6966	0.0271	25.7465	3.5265e-146	0.6842	0.0274	24.9427	2.5615e-137
Neck Shoulder pain	Pain related	31427789	0.6699	0.0283	23.6667	7.9397e-124	0.6734	0.03007	22.39	4.598e-111
Educational attainment	Cognitive	30038396	-0.417	0.0183	-22.7914	5.576e-115	-0.4022	0.01883	-21.36	3.456e-101
A02B: Drugs used for peptic ulcer	Medication use	31015401	0.6534	0.0305	21.4459	4.9831e-102	0.6403	0.0315	20.3257	7.6253e-92
Medication for pain relief: Paracetamol	Medication for pain	31427789	0.5878	0.02795	21.03	3.35e-98	0.5793	0.02903	19.96	1.3e-88
Knee pain	Pain related	31427789	0.6373	0.0317	20.1	7.3828e-90	0.6455	0.0323	19.9682	1.0417e-88
Hip pain	Pain related	31427789	0.729	0.0402	18.1522	1.2331e-73	0.7318	0.0415	17.6345	1.3386e-69
Depressed affect subcluster	Psychiatric	29942085	0.4151	0.0232	17.9153	8.9534e-72	0.4133	0.02361	17.51	1.272e-68
CWP musculoskeletal	Pain related	33926923	0.7604	0.0426	17.8518	2.7967e-71	0.7523	0.0434	17.3491	2.0042e-67
N02BE: Anilides	Medication use	31015401	0.6513	0.0368	17.6766	6.3493e-70	0.6344	0.0383	16.5602	1.3519e-61
Chronic wide-spread pain	Pain related	33926923	0.7564	0.043	17.5975	2.5754e-69	0.7482	0.0439	17.0388	4.2334e-65
M01A: Anti-inflammatory and antirheumatic products, non-steroids	Medication use	31015401	0.6311	0.0361	17.5042	1.3307e-68	0.6224	0.037	16.8233	1.6468e-63
Non-cancer illness code, self-reported: osteoarthritis	Pain related	31427789	0.7108	0.04284	16.59	7.9e-62	0.7102	0.04334	16.39	2.38e-60
Insomnia	Sleep related	30804565	0.4744	0.0288	16.4635	6.7061e-61	0.4671	0.02998	15.58	9.56e-55
M54 Dorsalgia (ICD10 diagnoses)	Pain related	31427789	0.7724	0.04841	15.96	2.61e-57	0.7773	0.05082	15.29	8.44e-53
ADHD	Psychiatric	30478444	0.5265	0.0342	15.4149	1.2989e-53	0.5162	0.0353	14.6442	1.4662e-48
Chest pain or discomfort	Pain related	31427789	0.5321	0.03456	15.4	1.72e-53	0.5351	0.03543	15.1	1.54e-51
MDD	Psychiatric	30718901	0.3752	0.0247	15.1633	6.1892e-52	0.3652	0.0251	14.5749	4.0597e-48
Age of smoking initiation	Substance use	36477530	-0.4379	0.029	-15.1163	1.2636e-51	-0.4229	0.0299	-14.1412	2.1158e-45
Medication for pain relief: Omeprazole (e.g. Zanprol)	Medication for pain	31427789	0.5924	0.0403	14.7	6.6e-49	0.6653	0.04817	13.81	2.2e-43
Pain in throat and chest (ICD10 diagnoses)	Pain related	31427789	0.6003	0.04091	14.67	9.35e-49	0.5881	0.04043	14.54	6.41e-48
Smoking initiation	Substance use	36477530	0.325	0.019	17.1276	9.2357e-66	0.3003	0.02	15.0378	4.1484e-51
Treatment/medication code: tramadol	Medication for pain	31427789	0.8485	0.06825	12.43	1.74e-35	0.8464	0.07012	12.07	1.52e-33
Other joint disorders	Pain related	30833571	0.6098	0.04932	12.36	4.19e-35	0.6281	0.05178	12.13	7.28e-34
Carpal tunnel syndrome	Pain related	30833571	0.4554	0.03698	12.31	7.74e-35	0.4577	0.03778	12.11	8.85e-34
Treatment/medication code: co-codamol	Medication for pain	31427789	0.7957	0.06503	12.24	2e-34	0.7858	0.06685	11.75	6.69e-32
BMI	Anthropometric	25673413	0.2792	0.0229	12.2052	2.9166e-34	0.2737	0.0234	11.7054	1.1955e-31
N02BA: Salicyclic acid and derivatives	Medication use	31015401	0.5454	0.0455	11.9761	4.7432e-33	0.5312	0.0459	11.5767	5.4063e-31
Cognitive performance	Cognitive	30038396	-0.2755	0.0231	-11.9283	8.4253e-33	-0.2623	0.0245	-10.6932	1.0948e-26
Obesity class 1	Anthropometric	23563607	0.3185	0.0275	11.5793	5.2489e-31	0.307	0.0287	10.7085	9.2817e-27
Waist circumference	Anthropometric	25673412	0.2737	0.024	11.4214	3.2698e-30	0.2658	0.0251	10.6105	2.6643e-26
Treatment/medication code: ibuprofen	Medication for pain	31427789	0.534	0.0484	11.03	2.62e-28	0.5382	0.04916	10.95	6.84e-28
Stomach Abdominal pain	Pain related	31427789	0.5071	0.0461	10.989	4.3178e-28	0.5	0.04686	10.67	1.418e-26
Headaches	Pain related	31427789	0.3358	0.0314	10.7127	8.8712e-27	0.335	0.0313	10.6955	1.0682e-26
B01A: Antithrombotic agents	Medication use	31015401	0.4405	0.0416	10.5979	3.048e-26	0.4267	0.0417	10.245	1.246e-24
Neuroticism	Psychiatric	29942085	0.2415	0.023	10.5119	7.6126e-26	0.2345	0.0239	9.8285	8.4883e-23
Treatment/medication code: amitriptyline	Medication for pain	31427789	0.7166	0.07111	10.08	6.93e-24	0.6864	0.07084	9.69	3.34e-22
Overweight	Anthropometric	23563607	0.2979	0.0303	9.8414	7.4659e-23	0.2865	0.0315	9.1055	8.5846e-20
Obesity class 2	Anthropometric	23563607	0.3159	0.0328	9.6299	5.9768e-22	0.3019	0.0335	9.0145	1.9777e-19
N06A: Antidepressants	Medication use	31015401	0.437	0.0458	9.5393	1.4386e-21	0.406	0.0465	8.7367	2.3996e-18
Abdominal Pelvic pain	Pain related	31427789	0.6564	0.0696	9.4356	3.8861e-21	0.6582	0.0724	9.0894	9.9553e-20
Pain type(s) experienced in last month: Pain all over the body	Pain related	31427789	0.7401	0.07897	9.371	7.19e-21	0.7343	0.08001	9.178	4.4e-20
Medication for pain relief, constipation, heartburn: Aspirin	Medication for pain	31427789	0.3612	0.03878	9.316	1.21e-20	0.3521	0.03901	9.027	1.77e-19
T2D	Anthropometric	31427789	0.3233	0.0351	9.2157	3.0919e-20	0.3244	0.0358	9.0568	1.3433e-19
R03A: Adrenergics, inhalants	Medication use	31015401	0.3137	0.0342	9.1621	5.0904e-20	0.3257	0.0346	9.4096	4.9781e-21
Intelligence	Cognitive	28530673	-0.3068	0.034	-9.0205	1.8729e-19	-0.2938	0.0347	-8.4756	2.3393e-17
General risk tolerance	Risk behavior	30643258	0.2378	0.0278	8.549	1.2411e-17	0.2232	0.02888	7.727	1.101e-14
OUD	Substance use	36171425	0.3031	0.0356	8.5217	1.5721e-17	0.2202	0.0383	5.7473	9.0686e-09
Hip circumference	Anthropometric	25673412	0.2098	0.0248	8.4656	2.5489e-17	0.2079	0.0259	8.0395	9.0242e-16
Smoking cessation	Substance use	36477530	0.3355	0.0299	11.2202	3.2444e-29	0.3316	0.0305	10.8656	1.6817e-27
Waist to hip ratio	Anthropometric	25673412	0.2239	0.0276	8.1217	4.5964e-16	0.2092	0.029	7.2025	5.9126e-13
CUD	Substance use	33096046	0.2969	0.0381	7.7873	6.8441e-15	0.2501	0.03894	6.424	1.327e-10
A10: Drugs used in diabetes	Medication use	31015401	0.2684	0.0358	7.4882	6.9823e-14	0.2745	0.0361	7.6084	2.7757e-14
C01D: Vasodilators used in cardiac disease	Medication use	31015401	0.5069	0.0684	7.4082	1.2803e-13	0.5035	0.0708	7.1078	1.1787e-12
Obesity class 3	Anthropometric	23563607	0.3736	0.0521	7.1749	7.2377e-13	0.3671	0.0515	7.1318	9.9066e-13
R06A: Antihistamines for systemic use	Medication use	31015401	0.3793	0.0562	6.7534	1.4438e-11	0.3881	0.0569	6.8159	9.3651e-12
R03BA: Glucocorticoids	Medication use	31015401	0.2389	0.0416	5.7472	9.0757e-09	0.2403	0.0419	5.7387	9.5427e-09
N02C: Antimigraine preparations	Medication use	31015401	0.2603	0.0454	5.7357	9.7097e-09	0.2565	0.0464	5.5227	3.3385e-08
Cigarettes per day	Substance use	36477530	0.285	0.2627	-1.3887	1.9113e-06	0.2545	0.0537	4.7374	2.1651e-06
PAU	Substance use	32451486	0.1505	0.0279	5.3995	6.6845e-08	0.1013	0.0286	3.5445	0.0004
C02: Antihypertensives	Medication use	31015401	0.3174	0.0599	5.3017	1.1475e-07	0.3246	0.0597	5.4376	5.4006e-08
HDL cholesterol	Lipids	24097068	-0.1497	0.0291	-5.1377	2.7805e-07	-0.1436	0.0302	-4.7588	1.9472e-06
Number of sexual partners	Risk behavior	30643258	0.1266	0.0266	4.7541	1.9935e-06	0.0989	0.0277	3.5673	0.00036066
Alcohol dependence	Substance use	30940813	0.4149	0.0884	4.696	2.6535e-06	0.3669	0.0859	4.272	1.9373e-05
Automobile speeding	Risk behavior	30643258	-0.1197	0.0266	-4.4961	6.9215e-06	-0.1258	0.0274	-4.5942	4.3436e-06
C10AA: HMG CoA reductase inhibitors	Medication use	31015401	0.1861	0.0459	4.0539	5.0368e-05	0.1812	0.0462	3.9207	8.8304e-05
C07: Beta blocking agents	Medication use	31015401	0.1233	0.0326	3.7772	0.00015861	0.1194	0.0333	3.5888	0.00033216
C09: Agents acting on renin angiotensin system	Medication use	31015401	0.1026	0.0272	3.7662	0.00016575	0.1012	0.0279	3.6346	0.00027843
C03: Diuretics	Medication use	31015401	0.1187	0.0317	3.7475	0.0001786	0.1167	0.032	3.6455	0.00026689
OCD	Psychiatric	28761083	-0.1593	0.0476	-3.3423	0.00083096	-0.1678	0.048	-3.4937	0.0005
C08: Calcium channel blockers	Medication use	31015401	0.0961	0.0304	3.166	0.0015455	0.0974	0.031	3.1434	0.0016698
Worry	Psychiatric	29942085	0.0762	0.0249	3.0604	0.0022107	0.0667	0.0257	2.5974	0.0093932
Triglycerides	Lipids	24097068	0.1081	0.0362	2.9889	0.0027994	0.1053	0.0372	2.8307	0.0046443
Tourette syndrome	Psychiatric	30818990	0.1483	0.0502	2.9543	0.0031334	0.1471	0.0516	2.8503	0.0043674
M05B: Drugs affecting bone structure and mineralization	Medication use	31015401	-0.1275	0.0483	-2.6366	0.0083751	-0.1163	0.0493	-2.3609	0.018228
S01E: Antiglaucoma preparations and miotics	Medication use	31015401	0.0992	0.0393	2.5232	0.011631	0.1087	0.04	2.7152	0.0066228
Schizophrenia	Psychiatric	31740837	-0.0668	0.031	-2.1571	0.030995	-0.0842	0.0328	-2.5704	0.010158
Drinks per week	Substance use	30643251	-0.0478	0.0258	-1.848	0.064597	-0.0764	0.0261	-2.9337	0.0033495
Migraine	Pain related	31427789	0.0762	0.0442	1.724	0.0847	0.08916	0.04598	1.939	0.05252
Alzheimers' disease	Neurological	30617256	0.1369	0.0797	1.7179	0.085816	0.1145	0.0769	1.4887	0.13655
Bipolar disorder	Psychiatric	34002096	0.0454	0.0275	1.6533	0.098272	0.0215	0.0282	0.7599	0.4473
L04: Immunosuppressants	Medication use	31015401	0.1061	0.0731	1.4517	0.14659	0.1108	0.0741	1.4962	0.1346
LDL cholesterol	Lipids	24097068	0.0569	0.0403	1.4102	0.15847	0.0569	0.0413	1.3765	0.16865
H03A: Thyroid preparations	Medication use	31015401	0.0379	0.0331	1.1448	0.25228	0.045	0.0333	1.3511	0.17666
Total cholesterol	Lipids	24097068	0.0441	0.0445	0.9902	0.32208	0.0432	0.0447	0.9667	0.33372
ASD	Psychiatric	30804558	-0.0303	0.0418	-0.7245	0.46876	-0.0236	0.0421	-0.5594	0.5759
Cross disorder	Psychiatric	31835028	0.1284	0.1837	0.6989	0.4846	0.1497	0.213	0.7029	0.4821
AUDIT	Substance use	30940813	0.0168	0.0379	0.4418	0.65867	-0.0074	0.0388	-0.1911	0.8484

### Sheet: ST25
Supplementary Table 25. Genetic correlation between pain intensity and other traits in the UKBB. Bonferroni correction p-value = 3.72e-05 (0.05/1344)
Trait	Full GWAS				Supplementary GWAS				N	NCases	NControls	Cohort	URL
	rg	se	z	p	rg	se	z	p
Pain type(s) experienced in last month: None of the above	-0.7299	0.0221	-33.03	2.96e-239	-0.7305	0.0234	-31.22	6.15e-214	360391	214877	145514	UK Biobank	http://www.nealelab.is/uk-biobank/
Back pain	0.7242	0.02325	31.15	4.42e-213	0.7131	0.02403	29.68	1.57e-193	509000	364000	145000	UK Biobank + CHARGE	https://journals.lww.com/pain/Abstract/publishahead/Insight_into_the_genetic_architecture_of_back_pain.98745.aspx
Diseases of the musculoskeletal system and connective tissue	0.726	0.02506	28.98	1.29e-184	0.7295	0.02706	26.96	4.04e-160	361194	284095	77099	UK Biobank	http://www.nealelab.is/uk-biobank/
Pain type(s) experienced in last month: Back pain	0.7155	0.02598	27.54	6.04e-167	0.7069	0.02634	26.84	1.16e-158	360391	269042	91349	UK Biobank	http://www.nealelab.is/uk-biobank/
Medication for pain relief, constipation, heartburn: None of the above	-0.6165	0.02429	-25.38	4.23e-142	-0.6032	0.02506	-24.07	5.17e-128	357084	159041	198043	UK Biobank	http://www.nealelab.is/uk-biobank/
Attendance/disability/mobility allowance: None of the above	-0.7637	0.03036	-25.16	1.21e-139	-0.7409	0.0313	-23.67	7.14e-124	358597	20718	337879	UK Biobank	http://www.nealelab.is/uk-biobank/
Age at first live birth	-0.5887	0.0242	-24.32	1.18e-130	-0.5837	0.02494	-23.41	3.67e-121	131987			UK Biobank	http://www.nealelab.is/uk-biobank/
Long-standing illness, disability or infirmity	0.6173	0.02659	23.22	2.88e-119	0.6211	0.02681	23.17	9.86e-119	352798	238000	114798	UK Biobank	http://www.nealelab.is/uk-biobank/
Symptoms, signs and abnormal clinical and laboratory findings, not elsewhere classified	0.685	0.02896	23.66	9.88e-124	0.6773	0.02951	22.95	1.44e-116	361194	263592	97602	UK Biobank	http://www.nealelab.is/uk-biobank/
Leg fat percentage (left)	0.4138	0.01779	23.26	1.24e-119	0.4167	0.01825	22.84	2.05e-115	354791			UK Biobank	http://www.nealelab.is/uk-biobank/
Waist circumference	0.3955	0.01764	22.42	2.47e-111	0.4017	0.01781	22.55	1.22e-112	360564			UK Biobank	http://www.nealelab.is/uk-biobank/
Leg fat percentage (right)	0.4102	0.01799	22.8	4.9e-115	0.4149	0.01844	22.5	3.85e-112	354811			UK Biobank	http://www.nealelab.is/uk-biobank/
Leg fat mass (right)	0.4155	0.0189	21.99	3.93e-107	0.4219	0.01907	22.12	1.82e-108	354807			UK Biobank	http://www.nealelab.is/uk-biobank/
Leg fat mass (left)	0.4162	0.01887	22.06	7.52e-108	0.4215	0.01907	22.1	2.93e-108	354788			UK Biobank	http://www.nealelab.is/uk-biobank/
Body mass index (BMI)	0.4033	0.01874	21.52	1.05e-102	0.4114	0.01889	21.78	3.37e-105	359983			UK Biobank	http://www.nealelab.is/uk-biobank/
Body mass index (BMI)	0.4021	0.01883	21.35	4.08e-101	0.4114	0.01889	21.78	3.37e-105	354831			UK Biobank	http://www.nealelab.is/uk-biobank/
Attendance/disability/mobility allowance: Disability living allowance	0.7466	0.03249	22.98	6.92e-117	0.7255	0.03375	21.5	1.62e-102	358597	342900	15697	UK Biobank	http://www.nealelab.is/uk-biobank/
Attendance/disability/mobility allowance: Blue badge	0.7768	0.03602	21.57	3.5e-103	0.7659	0.03637	21.06	1.91e-98	358597	345864	12733	UK Biobank	http://www.nealelab.is/uk-biobank/
Pain type(s) experienced in last month: Knee pain	0.6285	0.02984	21.07	1.66e-98	0.6341	0.0304	20.86	1.37e-96	360391	283763	76628	UK Biobank	http://www.nealelab.is/uk-biobank/
Whole body fat mass	0.3849	0.01867	20.61	2.26e-94	0.3912	0.01893	20.67	7.12e-95	354244			UK Biobank	http://www.nealelab.is/uk-biobank/
Age first had sexual intercourse	-0.4795	0.02122	-22.59	5.28e-113	-0.4566	0.02212	-20.65	1.08e-94	317694			UK Biobank	http://www.nealelab.is/uk-biobank/
Arm fat mass (right)	0.3868	0.01935	19.99	7.17e-89	0.3953	0.01943	20.35	4.87e-92	354736			UK Biobank	http://www.nealelab.is/uk-biobank/
Body fat percentage	0.3698	0.01831	20.19	1.1e-90	0.3756	0.01872	20.06	1.52e-89	354628			UK Biobank	http://www.nealelab.is/uk-biobank/
Arm fat mass (left)	0.3843	0.01959	19.61	1.21e-85	0.3922	0.01964	19.97	9.53e-89	354673			UK Biobank	http://www.nealelab.is/uk-biobank/
Medication for pain relief, constipation, heartburn: Paracetamol	0.5878	0.02795	21.03	3.35e-98	0.5793	0.02903	19.96	1.3e-88	357084	279148	77936	UK Biobank	http://www.nealelab.is/uk-biobank/
Qualifications: College or University degree	-0.4188	0.02036	-20.57	5.35e-94	-0.4116	0.02072	-19.87	7.27e-88	357549	241568	115981	UK Biobank	http://www.nealelab.is/uk-biobank/
Arm fat percentage (right)	0.36	0.01896	18.98	2.42e-80	0.3691	0.01901	19.42	5.72e-84	354760			UK Biobank	http://www.nealelab.is/uk-biobank/
Pain type(s) experienced in last month: Hip pain	0.7136	0.03577	19.95	1.62e-88	0.7209	0.0374	19.28	8.54e-83	360391	319891	40500	UK Biobank	http://www.nealelab.is/uk-biobank/
Arm fat percentage (left)	0.3545	0.01898	18.68	6.98e-78	0.3631	0.01899	19.12	1.77e-81	354707			UK Biobank	http://www.nealelab.is/uk-biobank/
Treatment/medication code: paracetamol	0.6486	0.03234	20.06	1.75e-89	0.642	0.03368	19.06	5.41e-81	361141	294794	66347	UK Biobank	http://www.nealelab.is/uk-biobank/
Trunk fat mass	0.3616	0.01883	19.2	3.58e-82	0.3668	0.01926	19.04	7.57e-81	354597			UK Biobank	http://www.nealelab.is/uk-biobank/
Own or rent accommodation lived in: Rent - from local authority, local council, housing association	0.5436	0.02708	20.07	1.33e-89	0.5389	0.02835	19.01	1.5e-80	356340	337372	18968	UK Biobank	http://www.nealelab.is/uk-biobank/
Any ICDMAIN event in hilmo or causes of death	0.6801	0.03454	19.69	2.53e-86	0.6839	0.03621	18.89	1.48e-79	361194	79185	282009	UK Biobank	http://www.nealelab.is/uk-biobank/
Current employment status: Unable to work because of sickness or disability	0.6967	0.03455	20.16	2.01e-90	0.6804	0.03611	18.84	3.59e-79	359931	346175	13756	UK Biobank	http://www.nealelab.is/uk-biobank/
Leg pain on walking	0.771	0.04043	19.07	4.52e-81	0.7854	0.04171	18.83	4.18e-79	118905	92908	25997	UK Biobank	http://www.nealelab.is/uk-biobank/
Weight	0.3475	0.01846	18.82	4.73e-79	0.3525	0.01901	18.54	9.91e-77	360116			UK Biobank	http://www.nealelab.is/uk-biobank/
Weight	0.3465	0.01851	18.71	3.84e-78	0.3525	0.01901	18.54	9.91e-77	354838			UK Biobank	http://www.nealelab.is/uk-biobank/
Taking other prescription medications	0.5473	0.02889	18.94	5.31e-80	0.5441	0.0301	18.08	4.71e-73	360027	191034	168993	UK Biobank	http://www.nealelab.is/uk-biobank/
Hip circumference	0.3429	0.01949	17.6	2.49e-69	0.3532	0.01986	17.78	9.57e-71	360521			UK Biobank	http://www.nealelab.is/uk-biobank/
Trunk fat percentage	0.3395	0.01906	17.82	5.22e-71	0.3447	0.01963	17.56	4.7e-69	354619			UK Biobank	http://www.nealelab.is/uk-biobank/
Major dietary changes in the last 5 years: No	-0.4681	0.0275	-17.02	5.82e-65	-0.4799	0.02763	-17.37	1.35e-67	360294	138926	221368	UK Biobank	http://www.nealelab.is/uk-biobank/
Qualifications: None of the above	0.429	0.02361	18.17	9.23e-74	0.4165	0.02399	17.36	1.64e-67	357549	296456	61093	UK Biobank	http://www.nealelab.is/uk-biobank/
Wheeze or whistling in the chest in last year	0.4865	0.02846	17.1	1.59e-65	0.4878	0.02868	17.01	7.06e-65	354523	280695	73828	UK Biobank	http://www.nealelab.is/uk-biobank/
Destinations on discharge from hospital (recoded): Usual Place of residence	0.7196	0.04128	17.43	4.74e-68	0.7189	0.04289	16.76	4.46e-63	361058	128424	232634	UK Biobank	http://www.nealelab.is/uk-biobank/
Age at last live birth	-0.5508	0.03241	-17	8.78e-65	-0.548	0.03332	-16.45	8.72e-61	131806			UK Biobank	http://www.nealelab.is/uk-biobank/
Illness, injury, bereavement, stress in last 2 years: Financial difficulties	0.568	0.03372	16.84	1.16e-63	0.5643	0.03447	16.37	3.07e-60	358836	318166	40670	UK Biobank	http://www.nealelab.is/uk-biobank/
Major dietary changes in the last 5 years: Yes, because of illness	0.553	0.03371	16.41	1.73e-60	0.5595	0.03464	16.15	1.1e-58	360294	322243	38051	UK Biobank	http://www.nealelab.is/uk-biobank/
Dentures	0.4067	0.02407	16.9	4.8e-64	0.3998	0.02508	15.95	3.06e-57	461031	383317	77714	UK Biobank	https://data.bris.ac.uk/data/dataset/2j2rqgzedxlq02oqbb4vmycnc2
Decayed, Missing and Filled tooth Surfaces (DMFS) + Dentures	0.395	0.02363	16.72	9.86e-63	0.387	0.02448	15.81	2.81e-56	487823	383317	104506	UK Biobank + GLIDE	https://data.bris.ac.uk/data/dataset/2j2rqgzedxlq02oqbb4vmycnc2
Types of physical activity in last 4 weeks: None of the above	0.5376	0.03425	15.69	1.64e-55	0.5402	0.03568	15.14	8.93e-52	359263	338008	21255	UK Biobank	http://www.nealelab.is/uk-biobank/
Chest pain or discomfort	0.5321	0.03456	15.4	1.72e-53	0.5351	0.03543	15.1	1.54e-51	357507	301274	56233	UK Biobank	http://www.nealelab.is/uk-biobank/
Mouth/teeth dental problems: Dentures	0.4008	0.02523	15.88	8.28e-57	0.3986	0.02661	14.98	9.9e-51	359841	298864	60977	UK Biobank	http://www.nealelab.is/uk-biobank/
Diagnoses - main ICD10: R07 Pain in throat and chest	0.6003	0.04091	14.67	9.35e-49	0.5881	0.04043	14.54	6.41e-48	361194	336664	24530	UK Biobank	http://www.nealelab.is/uk-biobank/
Illness, injury, bereavement, stress in last 2 years: None of the above	-0.5924	0.04062	-14.58	3.57e-48	-0.6079	0.04219	-14.41	4.44e-47	358836	156985	201851	UK Biobank	http://www.nealelab.is/uk-biobank/
Loneliness, isolation	0.4054	0.02903	13.97	2.5e-44	0.4182	0.02931	14.27	3.44e-46	355583	292075	63508	UK Biobank	http://www.nealelab.is/uk-biobank/
Arm predicted mass (left)	0.2825	0.01919	14.72	4.97e-49	0.2837	0.01998	14.2	9.21e-46	354653			UK Biobank	http://www.nealelab.is/uk-biobank/
Arm fat-free mass (left)	0.2787	0.01903	14.64	1.53e-48	0.2792	0.01987	14.05	7.6e-45	354668			UK Biobank	http://www.nealelab.is/uk-biobank/
Year ended full time education	-0.4721	0.033	-14.31	1.99e-46	-0.4614	0.03304	-13.97	2.53e-44	91777			UK Biobank	http://www.nealelab.is/uk-biobank/
Treatment/medication code: omeprazole	0.6724	0.04648	14.46	2.03e-47	0.6653	0.04817	13.81	2.2e-43	361141	340022	21119	UK Biobank	http://www.nealelab.is/uk-biobank/
Own or rent accommodation lived in: Own outright (by you or someone in your household)	-0.4643	0.03144	-14.77	2.38e-49	-0.4545	0.03301	-13.77	4.05e-43	356340	162982	193358	UK Biobank	http://www.nealelab.is/uk-biobank/
Leisure/social activities: None of the above	0.4643	0.03371	13.77	3.72e-43	0.47	0.03428	13.71	8.84e-43	360063	251359	108704	UK Biobank	http://www.nealelab.is/uk-biobank/
Ever used hormone-replacement therapy (HRT)	0.4999	0.03502	14.27	3.16e-46	0.4882	0.03583	13.63	2.76e-42	193606	117427	76179	UK Biobank	http://www.nealelab.is/uk-biobank/
Arm predicted mass (right)	0.268	0.0191	14.03	9.6e-45	0.2684	0.0198	13.56	7.35e-42	354726			UK Biobank	http://www.nealelab.is/uk-biobank/
Basal metabolic rate	0.2627	0.0189	13.9	6.69e-44	0.2656	0.01969	13.49	1.85e-41	354825			UK Biobank	http://www.nealelab.is/uk-biobank/
Diseases of the nervous system	0.6969	0.0511	13.64	2.37e-42	0.7011	0.05213	13.45	3.18e-41	361194	339871	21323	UK Biobank	http://www.nealelab.is/uk-biobank/
Arm fat-free mass (right)	0.2675	0.01924	13.9	5.93e-44	0.268	0.01995	13.43	3.79e-41	354732			UK Biobank	http://www.nealelab.is/uk-biobank/
Never eat eggs, dairy, wheat, sugar: I eat all of the above	-0.4064	0.02878	-14.12	2.83e-45	-0.3956	0.02954	-13.39	6.62e-41	359777	81615	278162	UK Biobank	http://www.nealelab.is/uk-biobank/
Hospital episode type: General episode	0.6492	0.04724	13.74	5.62e-43	0.6482	0.04845	13.38	7.95e-41	361194	114387	246807	UK Biobank	http://www.nealelab.is/uk-biobank/
Fed-up feelings	0.4284	0.03249	13.19	1.05e-39	0.4309	0.03229	13.34	1.27e-40	353764	210432	143332	UK Biobank	http://www.nealelab.is/uk-biobank/
Diagnoses - main ICD10: G56 Mononeuropathies of upper limb	0.494	0.03683	13.42	4.89e-41	0.4982	0.03757	13.26	3.92e-40	361194	353064	8130	UK Biobank	http://www.nealelab.is/uk-biobank/
Leg predicted mass (left)	0.2548	0.01932	13.19	1.03e-39	0.2596	0.01993	13.03	8.82e-39	354766			UK Biobank	http://www.nealelab.is/uk-biobank/
Leg fat-free mass (left)	0.2553	0.01936	13.19	9.99e-40	0.2599	0.01996	13.02	8.95e-39	354771			UK Biobank	http://www.nealelab.is/uk-biobank/
Nerve, nerve root and plexus disorders	0.5572	0.04215	13.22	6.88e-40	0.5614	0.04384	12.81	1.5e-37	361194	350296	10898	UK Biobank	http://www.nealelab.is/uk-biobank/
Mood swings	0.3859	0.02981	12.95	2.47e-38	0.3805	0.02972	12.8	1.6e-37	352604	193622	158982	UK Biobank	http://www.nealelab.is/uk-biobank/
Diagnoses - main ICD10: R10 Abdominal and pelvic pain	0.6703	0.05003	13.4	6.22e-41	0.6703	0.05239	12.79	1.75e-37	361194	340954	20240	UK Biobank	http://www.nealelab.is/uk-biobank/
Diseases of the genitourinary system	0.6006	0.04524	13.28	3.18e-40	0.5989	0.04682	12.79	1.79e-37	361194	289574	71620	UK Biobank	http://www.nealelab.is/uk-biobank/
Types of physical activity in last 4 weeks: Walking for pleasure (not as a means of transport)	-0.4214	0.03128	-13.47	2.28e-41	-0.4187	0.03287	-12.74	3.62e-37	359263	100689	258574	UK Biobank	http://www.nealelab.is/uk-biobank/
Gonarthrosis [arthrosis of knee](FG)	0.5446	0.04253	12.81	1.52e-37	0.5364	0.04282	12.53	5.26e-36	361194	349294	11900	UK Biobank	http://www.nealelab.is/uk-biobank/
Diagnoses - main ICD10: M17 Gonarthrosis [arthrosis of knee]	0.5446	0.04253	12.81	1.52e-37	0.5364	0.04282	12.53	5.26e-36	361194	349697	11497	UK Biobank	http://www.nealelab.is/uk-biobank/
Smoking status: Current	0.3863	0.0284	13.6	3.81e-42	0.3664	0.0293	12.5	7.18e-36	359706	322618	37088	UK Biobank	http://www.nealelab.is/uk-biobank/
Other serious medical condition/disability diagnosed by doctor	0.4622	0.03827	12.08	1.4e-33	0.4681	0.0376	12.45	1.39e-35	354588	281623	72965	UK Biobank	http://www.nealelab.is/uk-biobank/
Age started hormone-replacement therapy (HRT)	-0.6288	0.04789	-13.13	2.21e-39	-0.6211	0.05084	-12.22	2.54e-34	68299			UK Biobank	http://www.nealelab.is/uk-biobank/
Carpal tunnel syndrome	0.4554	0.03698	12.31	7.74e-35	0.4577	0.03778	12.11	8.85e-34	361194	353221	7973	UK Biobank	http://www.nealelab.is/uk-biobank/
Shortness of breath walking on level ground	0.538	0.04288	12.55	4.11e-36	0.533	0.04401	12.11	9.28e-34	118006	105588	12418	UK Biobank	http://www.nealelab.is/uk-biobank/
Smoking status: Never	-0.3053	0.02236	-13.66	1.87e-42	-0.2764	0.02294	-12.05	1.91e-33	359706	164638	195068	UK Biobank	http://www.nealelab.is/uk-biobank/
Maternal smoking around birth	0.3756	0.02836	13.24	4.95e-40	0.3466	0.02889	12	3.66e-33	309942	214760	95182	UK Biobank	http://www.nealelab.is/uk-biobank/
Impedance of arm (left)	-0.2768	0.02195	-12.61	1.85e-36	-0.2784	0.02323	-11.98	4.31e-33	354807			UK Biobank	http://www.nealelab.is/uk-biobank/
Chest pain or discomfort walking normally	0.5512	0.04376	12.6	2.22e-36	0.5341	0.04459	11.98	4.54e-33	55737	46120	9617	UK Biobank	http://www.nealelab.is/uk-biobank/
Leg fat-free mass (right)	0.2337	0.01935	12.08	1.38e-33	0.2375	0.02002	11.86	1.89e-32	354798			UK Biobank	http://www.nealelab.is/uk-biobank/
Leg predicted mass (right)	0.2339	0.01937	12.07	1.44e-33	0.2376	0.02003	11.86	1.9e-32	354798			UK Biobank	http://www.nealelab.is/uk-biobank/
Medication for pain relief, constipation, heartburn: Ibuprofen (e.g. Nurofen)	0.4938	0.04078	12.11	9.67e-34	0.4955	0.04187	11.83	2.62e-32	357084	304035	53049	UK Biobank	http://www.nealelab.is/uk-biobank/
Had other major operations	0.5667	0.04779	11.86	1.95e-32	0.5682	0.04847	11.72	9.62e-32	192470	63035	129435	UK Biobank	http://www.nealelab.is/uk-biobank/
Whole body water mass	0.2272	0.01884	12.06	1.67e-33	0.2294	0.01969	11.65	2.19e-31	354834			UK Biobank	http://www.nealelab.is/uk-biobank/
Impedance of arm (right)	-0.2664	0.02187	-12.18	4.12e-34	-0.2668	0.0229	-11.65	2.25e-31	354792			UK Biobank	http://www.nealelab.is/uk-biobank/
Whole body fat-free mass	0.2268	0.0188	12.06	1.65e-33	0.2291	0.01967	11.65	2.32e-31	354808			UK Biobank	http://www.nealelab.is/uk-biobank/
Age started oral contraceptive pill	-0.4646	0.03559	-13.05	6.09e-39	-0.4408	0.03793	-11.62	3.2e-31	154112			UK Biobank	http://www.nealelab.is/uk-biobank/
Seen doctor (GP) for nerves, anxiety, tension or depression	0.3545	0.02953	12	3.43e-33	0.3496	0.03022	11.57	5.98e-31	358693	235165	123528	UK Biobank	http://www.nealelab.is/uk-biobank/
Blood clot, DVT, bronchitis, emphysema, asthma, rhinitis, eczema, allergy diagnosed by doctor: Emphysema/chronic bronchitis	0.6072	0.05243	11.58	5.23e-31	0.6061	0.05247	11.55	7.21e-31	360527	354389	6138	UK Biobank	http://www.nealelab.is/uk-biobank/
Never eat eggs, dairy, wheat, sugar: Sugar or foods/drinks containing sugar	0.3695	0.03047	12.13	7.64e-34	0.3576	0.03107	11.51	1.17e-30	359777	292485	67292	UK Biobank	http://www.nealelab.is/uk-biobank/
Low back pain	0.778	0.06691	11.63	3.02e-31	0.7714	0.0677	11.39	4.5e-30	361194	355771	5423	UK Biobank	http://www.nealelab.is/uk-biobank/
Illnesses of siblings: None of the above (group 1)	-0.3843	0.03338	-11.51	1.17e-30	-0.3796	0.03365	-11.28	1.6e-29	281979	91010	190969	UK Biobank	http://www.nealelab.is/uk-biobank/
Qualifications: O levels/GCSEs or equivalent	-0.3766	0.03079	-12.23	2.12e-34	-0.3582	0.03177	-11.28	1.72e-29	357549	188877	168672	UK Biobank	http://www.nealelab.is/uk-biobank/
Pain type(s) experienced in last month: Headache	0.3551	0.03231	10.99	4.26e-28	0.3577	0.03199	11.18	5.06e-29	360391	288719	71672	UK Biobank	http://www.nealelab.is/uk-biobank/
Townsend deprivation index at recruitment	0.3792	0.03231	11.73	8.47e-32	0.3658	0.03284	11.14	8.07e-29	360763			UK Biobank	http://www.nealelab.is/uk-biobank/
Leisure/social activities: Sports club or gym	-0.3612	0.03352	-10.78	4.48e-27	-0.3707	0.0333	-11.13	8.59e-29	360063	251590	108473	UK Biobank	http://www.nealelab.is/uk-biobank/
Mouth/teeth dental problems: None of the above	-0.3756	0.03088	-12.16	4.99e-34	-0.3669	0.03307	-11.09	1.33e-28	359841	141495	218346	UK Biobank	http://www.nealelab.is/uk-biobank/
COPD differential diagnosis	0.5372	0.0488	11.01	3.55e-28	0.54	0.04869	11.09	1.39e-28	361194	334484	26710	UK Biobank	http://www.nealelab.is/uk-biobank/
ILD differential diagnosis	0.5372	0.0488	11.01	3.55e-28	0.54	0.04869	11.09	1.39e-28	361194	334484	26710	UK Biobank	http://www.nealelab.is/uk-biobank/
Other pulmonary diagnosis	0.556	0.05125	10.85	2e-27	0.5592	0.05056	11.06	1.97e-28	361194	335813	25381	UK Biobank	http://www.nealelab.is/uk-biobank/
Diseases of the respiratory system	0.556	0.05125	10.85	2e-27	0.5592	0.05056	11.06	1.97e-28	361194	335813	25381	UK Biobank	http://www.nealelab.is/uk-biobank/
Illness, injury, bereavement, stress in last 2 years: Serious illness, injury or assault to yourself	0.6128	0.05488	11.17	5.96e-29	0.6203	0.05624	11.03	2.76e-28	358836	325595	33241	UK Biobank	http://www.nealelab.is/uk-biobank/
Treatment/medication code: ibuprofen	0.534	0.0484	11.03	2.62e-28	0.5382	0.04916	10.95	6.84e-28	361141	316136	45005	UK Biobank	http://www.nealelab.is/uk-biobank/
Diseases of the circulatory system	0.4495	0.03831	11.73	8.81e-32	0.4403	0.04034	10.92	9.64e-28	361194	300690	60504	UK Biobank	http://www.nealelab.is/uk-biobank/
Qualifications: CSEs or equivalent	0.4267	0.04076	10.47	1.2e-25	0.4399	0.0409	10.76	5.53e-27	357549	310877	46672	UK Biobank	http://www.nealelab.is/uk-biobank/
Injury, poisoning and certain other consequences of external causes	0.4707	0.04165	11.3	1.28e-29	0.4602	0.0428	10.75	5.69e-27	361194	316398	44796	UK Biobank	http://www.nealelab.is/uk-biobank/
Cereal type: Muesli	-0.3619	0.03186	-11.36	6.58e-30	-0.3553	0.03311	-10.73	7.46e-27	299898	238375	61523	UK Biobank	http://www.nealelab.is/uk-biobank/
Ever had prolonged loss of interest in normal activities	0.3961	0.03575	11.08	1.58e-28	0.3991	0.03737	10.68	1.26e-26	117727	71397	46330	UK Biobank	http://www.nealelab.is/uk-biobank/
Pain type(s) experienced in last month: Stomach or abdominal pain	0.5128	0.04615	11.11	1.1e-28	0.5043	0.04726	10.67	1.39e-26	360391	330085	30306	UK Biobank	http://www.nealelab.is/uk-biobank/
Types of physical activity in last 4 weeks: Strenuous sports	-0.3635	0.0335	-10.85	1.99e-27	-0.3656	0.03436	-10.64	1.96e-26	359263	321966	37297	UK Biobank	http://www.nealelab.is/uk-biobank/
Impedance of whole body	-0.2348	0.02175	-10.79	3.75e-27	-0.2401	0.02281	-10.52	6.71e-26	354795			UK Biobank	http://www.nealelab.is/uk-biobank/
Alcohol drinker status: Current	-0.388	0.03786	-10.25	1.18e-24	-0.3959	0.03852	-10.28	8.8e-25	360726	23807	336919	UK Biobank	http://www.nealelab.is/uk-biobank/
Why stopped smoking: Health precaution	-0.5157	0.05185	-9.946	2.63e-23	-0.5582	0.05439	-10.26	1.04e-24	88516	32853	55663	UK Biobank	http://www.nealelab.is/uk-biobank/
FI9 : concept interpolation	-0.464	0.04648	-9.983	1.82e-23	-0.4618	0.04547	-10.16	3.1e-24	35147	15446	19701	UK Biobank	http://www.nealelab.is/uk-biobank/
Fluid intelligence score	-0.2908	0.02613	-11.13	9.44e-29	-0.2756	0.02722	-10.12	4.31e-24	117131			UK Biobank	http://www.nealelab.is/uk-biobank/
High light scatter reticulocyte count	0.2249	0.0218	10.32	5.9e-25	0.2228	0.02206	10.1	5.5e-24	344729			UK Biobank	http://www.nealelab.is/uk-biobank/
Ever highly irritable/argumentative for 2 days	0.4739	0.04671	10.14	3.5e-24	0.4688	0.0467	10.04	1.05e-23	117359	96429	20930	UK Biobank	http://www.nealelab.is/uk-biobank/
Shoulder lesions	0.6309	0.06278	10.05	9.28e-24	0.6341	0.06322	10.03	1.12e-23	361194	353951	7243	UK Biobank	http://www.nealelab.is/uk-biobank/
Diagnoses - main ICD10: M75 Shoulder lesions	0.6312	0.06287	10.04	1.02e-23	0.6346	0.06331	10.02	1.2e-23	361194	354154	7040	UK Biobank	http://www.nealelab.is/uk-biobank/
Ever had hysterectomy (womb removed)	0.5852	0.05498	10.64	1.87e-26	0.5601	0.05589	10.02	1.23e-23	171413	157440	13973	UK Biobank	http://www.nealelab.is/uk-biobank/
Types of transport used (excluding work): Cycle	-0.3797	0.03652	-10.4	2.58e-25	-0.3818	0.03839	-9.947	2.6e-23	359324	333265	26059	UK Biobank	http://www.nealelab.is/uk-biobank/
Alcohol drinker status: Previous	0.4942	0.04775	10.35	4.15e-25	0.4829	0.04875	9.905	3.97e-23	360726	348162	12564	UK Biobank	http://www.nealelab.is/uk-biobank/
Trunk fat-free mass	0.1942	0.0189	10.28	8.78e-25	0.1952	0.0198	9.859	6.28e-23	354530			UK Biobank	http://www.nealelab.is/uk-biobank/
Trunk predicted mass	0.1931	0.01891	10.21	1.81e-24	0.1941	0.01983	9.787	1.28e-22	354494			UK Biobank	http://www.nealelab.is/uk-biobank/
Treatment/medication code: lansoprazole	0.567	0.05545	10.22	1.54e-24	0.5578	0.05738	9.721	2.46e-22	361141	348309	12832	UK Biobank	http://www.nealelab.is/uk-biobank/
Bread type: Wholemeal or wholegrain	-0.3203	0.03256	-9.838	7.72e-23	-0.3191	0.03284	-9.717	2.56e-22	348424	147411	201013	UK Biobank	http://www.nealelab.is/uk-biobank/
Non-cancer illness code, self-reported: diabetes	0.3403	0.03423	9.941	2.75e-23	0.3419	0.0352	9.714	2.63e-22	361141	347027	14114	UK Biobank	http://www.nealelab.is/uk-biobank/
Back pain for 3+ months	0.5657	0.05773	9.799	1.13e-22	0.5725	0.059	9.703	2.92e-22	90555	28500	62055	UK Biobank	http://www.nealelab.is/uk-biobank/
Treatment/medication code: amitriptyline	0.7166	0.07111	10.08	6.93e-24	0.6864	0.07084	9.69	3.34e-22	361141	354317	6824	UK Biobank	http://www.nealelab.is/uk-biobank/
Medication for pain relief, constipation, heartburn: Laxatives (e.g. Dulcolax, Senokot)	0.5194	0.05126	10.13	3.99e-24	0.4988	0.05196	9.6	8.03e-22	357084	346777	10307	UK Biobank	http://www.nealelab.is/uk-biobank/
Workplace very cold: Sometimes	0.5732	0.06115	9.374	6.98e-21	0.6063	0.06326	9.584	9.38e-22	90500	47677	42823	UK Biobank	http://www.nealelab.is/uk-biobank/
Illnesses of siblings: Diabetes	0.4117	0.04135	9.957	2.35e-23	0.4131	0.04313	9.578	9.94e-22	280211	256765	23446	UK Biobank	http://www.nealelab.is/uk-biobank/
Bread type: White	0.3004	0.03139	9.569	1.08e-21	0.3053	0.0319	9.57	1.07e-21	348424	256972	91452	UK Biobank	http://www.nealelab.is/uk-biobank/
Had major operations	0.468	0.04747	9.86	6.22e-23	0.4668	0.04896	9.535	1.5e-21	165737	59231	106506	UK Biobank	http://www.nealelab.is/uk-biobank/
Immature reticulocyte fraction	0.2085	0.0215	9.698	3.08e-22	0.2075	0.02185	9.496	2.19e-21	344728			UK Biobank	http://www.nealelab.is/uk-biobank/
Diabetes diagnosed by doctor	0.3319	0.03373	9.839	7.63e-23	0.329	0.03473	9.474	2.7e-21	360192	342917	17275	UK Biobank	http://www.nealelab.is/uk-biobank/
FI3 : word interpolation	-0.3865	0.0373	-10.36	3.7e-25	-0.3625	0.03831	-9.462	3.02e-21	116815	18062	98753	UK Biobank	http://www.nealelab.is/uk-biobank/
Ankle spacing width	0.2059	0.0211	9.758	1.71e-22	0.2119	0.02277	9.308	1.31e-20	206589			UK Biobank	http://www.nealelab.is/uk-biobank/
Vascular/heart problems diagnosed by doctor: Angina	0.4228	0.04402	9.604	7.68e-22	0.4153	0.04483	9.265	1.94e-20	360420	349048	11372	UK Biobank	http://www.nealelab.is/uk-biobank/
Pain type(s) experienced in last month: Pain all over the body	0.7401	0.07897	9.371	7.19e-21	0.7343	0.08001	9.178	4.4e-20	360391	354861	5530	UK Biobank	http://www.nealelab.is/uk-biobank/
Non-cancer illness code, self-reported: emphysema/chronic bronchitis	0.61	0.06691	9.116	7.78e-20	0.6093	0.06651	9.161	5.14e-20	361141	356110	5031	UK Biobank	http://www.nealelab.is/uk-biobank/
Workplace very noisy: Often	0.5873	0.06123	9.592	8.6e-22	0.5842	0.06383	9.153	5.55e-20	90653	73184	17469	UK Biobank	http://www.nealelab.is/uk-biobank/
FI6 : conditional arithmetic	-0.3478	0.03615	-9.62	6.57e-22	-0.3415	0.03731	-9.152	5.57e-20	102181	32237	69944	UK Biobank	http://www.nealelab.is/uk-biobank/
Workplace very hot: Sometimes	0.5071	0.05788	8.761	1.93e-18	0.5383	0.05929	9.078	1.1e-19	90544	38335	52209	UK Biobank	http://www.nealelab.is/uk-biobank/
Mental health problems ever diagnosed by a professional: Depression	0.4064	0.04654	8.733	2.49e-18	0.4175	0.04621	9.035	1.64e-19	117782	92695	25087	UK Biobank	http://www.nealelab.is/uk-biobank/
Medication for pain relief, constipation, heartburn: Aspirin	0.3612	0.03878	9.316	1.21e-20	0.3521	0.03901	9.027	1.77e-19	357084	306880	50204	UK Biobank	http://www.nealelab.is/uk-biobank/
Substances taken for depression: Medication prescribed to you (for at least two weeks)	0.4193	0.04703	8.916	4.82e-19	0.4219	0.0468	9.016	1.96e-19	117763	89412	28351	UK Biobank	http://www.nealelab.is/uk-biobank/
Tense, sore, or aching muscles during worst period of anxiety	0.6618	0.07282	9.088	1.01e-19	0.6668	0.07568	8.81	1.25e-18	33301	20305	12996	UK Biobank	http://www.nealelab.is/uk-biobank/
Types of physical activity in last 4 weeks: Light DIY (eg: pruning, watering the lawn)	-0.329	0.03332	-9.872	5.48e-23	-0.2982	0.03404	-8.76	1.95e-18	359263	172584	186679	UK Biobank	http://www.nealelab.is/uk-biobank/
Vascular/heart problems diagnosed by doctor: None of the above	-0.2136	0.02371	-9.012	2.03e-19	-0.2142	0.02452	-8.733	2.48e-18	360420	106855	253565	UK Biobank	http://www.nealelab.is/uk-biobank/
Leisure/social activities: Religious group	-0.2946	0.03047	-9.667	4.16e-22	-0.2726	0.03127	-8.716	2.89e-18	360063	307366	52697	UK Biobank	http://www.nealelab.is/uk-biobank/
Treatment/medication code: aspirin	0.36	0.04063	8.86	7.98e-19	0.353	0.04123	8.561	1.12e-17	361141	313060	48081	UK Biobank	http://www.nealelab.is/uk-biobank/
Bilateral oophorectomy (both ovaries removed)	0.5373	0.06239	8.612	7.17e-18	0.5337	0.06254	8.534	1.41e-17	191515	175886	15629	UK Biobank	http://www.nealelab.is/uk-biobank/
Transport type for commuting to job workplace: Cycle	-0.3709	0.04339	-8.548	1.25e-17	-0.3724	0.04381	-8.501	1.88e-17	190832	175947	14885	UK Biobank	http://www.nealelab.is/uk-biobank/
Non-cancer illness code, self-reported: gastro-oesophageal reflux (gord) / gastric reflux	0.5394	0.06251	8.629	6.17e-18	0.5364	0.06324	8.482	2.21e-17	361141	345931	15210	UK Biobank	http://www.nealelab.is/uk-biobank/
Diagnoses - main ICD10: N39 Other disorders of urinary system	0.574	0.06621	8.67	4.33e-18	0.5569	0.06572	8.474	2.36e-17	361194	350643	10551	UK Biobank	http://www.nealelab.is/uk-biobank/
Alcohol usually taken with meals	-0.2795	0.03063	-9.125	7.18e-20	-0.2655	0.0316	-8.4	4.48e-17	184716	59552	125164	UK Biobank	http://www.nealelab.is/uk-biobank/
Cereal type: Other (e.g. Cornflakes, Frosties)	0.2936	0.03478	8.442	3.13e-17	0.3007	0.03591	8.373	5.61e-17	299898	241793	58105	UK Biobank	http://www.nealelab.is/uk-biobank/
Workplace very dusty: Often	0.6023	0.07286	8.266	1.38e-16	0.6205	0.07413	8.37	5.75e-17	89631	80070	9561	UK Biobank	http://www.nealelab.is/uk-biobank/
Miserableness	0.3267	0.0389	8.398	4.53e-17	0.3212	0.03838	8.369	5.82e-17	355182	203430	151752	UK Biobank	http://www.nealelab.is/uk-biobank/
Qualifications: NVQ or HND or HNC or equivalent	0.3805	0.04823	7.889	3.04e-15	0.4015	0.0482	8.329	8.16e-17	357549	291005	66544	UK Biobank	http://www.nealelab.is/uk-biobank/
Leisure/social activities: Adult education class	-0.3652	0.04389	-8.321	8.69e-17	-0.3701	0.04448	-8.32	8.78e-17	360063	334221	25842	UK Biobank	http://www.nealelab.is/uk-biobank/
Medication for cholesterol, blood pressure, diabetes, or take exogenous hormones: None of the above	-0.3031	0.03508	-8.64	5.62e-18	-0.2914	0.03504	-8.318	8.97e-17	193148	59810	133338	UK Biobank	http://www.nealelab.is/uk-biobank/
Illnesses of siblings: High blood pressure	0.2912	0.03384	8.604	7.67e-18	0.2893	0.0348	8.312	9.42e-17	281619	223124	58495	UK Biobank	http://www.nealelab.is/uk-biobank/
Ever suffered mental distress preventing usual activities	0.3385	0.04128	8.199	2.43e-16	0.3458	0.04165	8.302	1.02e-16	116527	77846	38681	UK Biobank	http://www.nealelab.is/uk-biobank/
Tinnitus: No, never	-0.3449	0.04384	-7.867	3.63e-15	-0.3645	0.04409	-8.268	1.36e-16	117882	34267	83615	UK Biobank	http://www.nealelab.is/uk-biobank/
Qualifications: Other professional qualifications eg: nursing, teaching	-0.2848	0.03137	-9.08	1.09e-19	-0.2714	0.03295	-8.238	1.75e-16	357549	253308	104241	UK Biobank	http://www.nealelab.is/uk-biobank/
Transport type for commuting to job workplace: Car/motor vehicle	0.4572	0.05476	8.35	6.83e-17	0.4451	0.05411	8.225	1.95e-16	190832	38351	152481	UK Biobank	http://www.nealelab.is/uk-biobank/
Hearing difficulty/problems: Yes	0.2338	0.03033	7.71	1.26e-14	0.2508	0.0308	8.143	3.85e-16	346635	255925	90710	UK Biobank	http://www.nealelab.is/uk-biobank/
Treatment/medication code: diclofenac	0.6503	0.07849	8.285	1.18e-16	0.6615	0.08143	8.123	4.55e-16	361141	353596	7545	UK Biobank	http://www.nealelab.is/uk-biobank/
Ankle spacing width (left)	0.201	0.02437	8.248	1.62e-16	0.2059	0.02542	8.099	5.53e-16	114630			UK Biobank	http://www.nealelab.is/uk-biobank/
Ever had period extreme irritability	0.4301	0.05236	8.214	2.13e-16	0.4269	0.05274	8.094	5.8e-16	114422	84675	29747	UK Biobank	http://www.nealelab.is/uk-biobank/
Gas or solid-fuel cooking/heating: An open solid fuel fire that you use regularly in winter time	-0.3356	0.04074	-8.236	1.78e-16	-0.3361	0.04158	-8.084	6.25e-16	360066	327404	32662	UK Biobank	http://www.nealelab.is/uk-biobank/
Hearing difficulty/problems: No	-0.2332	0.03052	-7.64	2.17e-14	-0.2503	0.03097	-8.084	6.27e-16	346635	90797	255838	UK Biobank	http://www.nealelab.is/uk-biobank/
Leisure/social activities: Other group activity	-0.3722	0.04246	-8.767	1.84e-18	-0.3492	0.04328	-8.068	7.15e-16	360063	279885	80178	UK Biobank	http://www.nealelab.is/uk-biobank/
Diagnoses - main ICD10: K21 Gastro-oesophageal reflux disease	0.4672	0.05641	8.281	1.22e-16	0.4659	0.05795	8.041	8.94e-16	361194	350451	10743	UK Biobank	http://www.nealelab.is/uk-biobank/
Non-cancer illness code, self-reported: asthma	0.2306	0.02822	8.172	3.04e-16	0.2294	0.02855	8.035	9.35e-16	361141	319207	41934	UK Biobank	http://www.nealelab.is/uk-biobank/
Blood clot, DVT, bronchitis, emphysema, asthma, rhinitis, eczema, allergy diagnosed by doctor: Asthma	0.2258	0.02782	8.117	4.78e-16	0.2248	0.02801	8.027	1e-15	360527	318894	41633	UK Biobank	http://www.nealelab.is/uk-biobank/
Ever unenthusiastic/disinterested for a whole week	0.362	0.04266	8.485	2.15e-17	0.3535	0.0441	8.015	1.1e-15	115145	72771	42374	UK Biobank	http://www.nealelab.is/uk-biobank/
Ankle spacing width (right)	0.1964	0.02422	8.111	5.02e-16	0.2034	0.0254	8.009	1.16e-15	114614			UK Biobank	http://www.nealelab.is/uk-biobank/
Weight change during worst episode of depression: Stayed about the same or was on a diet	-0.5178	0.06552	-7.902	2.75e-15	-0.5323	0.06655	-7.999	1.26e-15	56571	33590	22981	UK Biobank	http://www.nealelab.is/uk-biobank/
Mother's age at death	-0.5332	0.06412	-8.316	9.06e-17	-0.5194	0.06496	-7.995	1.29e-15	213636			UK Biobank	http://www.nealelab.is/uk-biobank/
Age at menopause (last menstrual period)	-0.295	0.03411	-8.648	5.23e-18	-0.2821	0.0355	-7.947	1.91e-15	111593			UK Biobank	http://www.nealelab.is/uk-biobank/
Sodium in urine	0.2266	0.02743	8.264	1.41e-16	0.2195	0.02772	7.919	2.39e-15	350061			UK Biobank	http://www.nealelab.is/uk-biobank/
Age started smoking in former smokers	-0.4853	0.06019	-8.064	7.41e-16	-0.4888	0.06181	-7.908	2.62e-15	88898			UK Biobank	http://www.nealelab.is/uk-biobank/
High light scatter reticulocyte percentage	0.2052	0.02581	7.949	1.88e-15	0.2069	0.02622	7.891	3e-15	344729			UK Biobank	http://www.nealelab.is/uk-biobank/
Diagnoses - main ICD10: K29 Gastritis and duodenitis	0.6695	0.08271	8.095	5.74e-16	0.6694	0.08485	7.889	3.04e-15	361194	348516	12678	UK Biobank	http://www.nealelab.is/uk-biobank/
Non-cancer illness code, self-reported: hypertension	0.1892	0.02359	8.021	1.05e-15	0.1891	0.0241	7.849	4.19e-15	361141	267581	93560	UK Biobank	http://www.nealelab.is/uk-biobank/
Age of primiparous women at birth of child	-0.5948	0.07527	-7.902	2.74e-15	-0.5881	0.07563	-7.777	7.43e-15	25545			UK Biobank	http://www.nealelab.is/uk-biobank/
Treatment/medication code: metformin	0.2998	0.03826	7.836	4.65e-15	0.3023	0.03909	7.732	1.06e-14	361141	352173	8968	UK Biobank	http://www.nealelab.is/uk-biobank/
Snoring	-0.18	0.02366	-7.605	2.84e-14	-0.1876	0.02432	-7.711	1.25e-14	336320	210664	125656	UK Biobank	http://www.nealelab.is/uk-biobank/
Current employment status: In paid employment or self-employed	-0.3877	0.04839	-8.012	1.13e-15	-0.3932	0.05106	-7.702	1.34e-14	359931	154782	205149	UK Biobank	http://www.nealelab.is/uk-biobank/
Other gastritis (incl. Duodenitis)	0.609	0.07631	7.981	1.45e-15	0.6151	0.08015	7.674	1.67e-14	361194	350676	10518	UK Biobank	http://www.nealelab.is/uk-biobank/
Manifestations of mania or irritability: I was more restless than usual	0.5387	0.06846	7.869	3.58e-15	0.5214	0.06838	7.625	2.44e-14	114422	101546	12876	UK Biobank	http://www.nealelab.is/uk-biobank/
Neutrophill count	0.1977	0.02599	7.606	2.82e-14	0.2002	0.02644	7.571	3.72e-14	349856			UK Biobank	http://www.nealelab.is/uk-biobank/
Seen a psychiatrist for nerves, anxiety, tension or depression	0.2908	0.0351	8.283	1.2e-16	0.274	0.03628	7.552	4.29e-14	359535	318302	41233	UK Biobank	http://www.nealelab.is/uk-biobank/
Invitation to complete online 24-hour recall dietary questionnaire, acceptance	-0.3095	0.03494	-8.858	8.16e-19	-0.2707	0.03587	-7.547	4.46e-14	218234	70065	148169	UK Biobank	http://www.nealelab.is/uk-biobank/
Father's age at death	-0.4038	0.05094	-7.927	2.25e-15	-0.3852	0.05114	-7.533	4.96e-14	266231			UK Biobank	http://www.nealelab.is/uk-biobank/
White blood cell (leukocyte) count	0.2063	0.02677	7.709	1.27e-14	0.2045	0.02716	7.53	5.09e-14	350470			UK Biobank	http://www.nealelab.is/uk-biobank/
Impedance of leg (right)	-0.162	0.02176	-7.448	9.46e-14	-0.1696	0.02253	-7.528	5.14e-14	354817			UK Biobank	http://www.nealelab.is/uk-biobank/
Impedance of leg (left)	-0.1613	0.0222	-7.269	3.63e-13	-0.1712	0.02279	-7.514	5.73e-14	354811			UK Biobank	http://www.nealelab.is/uk-biobank/
Vascular/heart problems diagnosed by doctor: High blood pressure	0.1832	0.02396	7.648	2.04e-14	0.1838	0.02457	7.483	7.26e-14	360420	263281	97139	UK Biobank	http://www.nealelab.is/uk-biobank/
Weight change during worst episode of depression: Gained weight	0.4523	0.06327	7.148	8.79e-13	0.4774	0.06383	7.479	7.48e-14	56571	46863	9708	UK Biobank	http://www.nealelab.is/uk-biobank/
Witnessed sudden violent death	0.4876	0.06634	7.349	2e-13	0.505	0.06762	7.468	8.11e-14	117862	101903	15959	UK Biobank	http://www.nealelab.is/uk-biobank/
Reticulocyte count	0.2006	0.02553	7.857	3.94e-15	0.1959	0.02641	7.418	1.19e-13	344729			UK Biobank	http://www.nealelab.is/uk-biobank/
ECG, load	-0.6462	0.0856	-7.549	4.39e-14	-0.6653	0.08991	-7.399	1.37e-13	53843			UK Biobank	http://www.nealelab.is/uk-biobank/
Illnesses of father: Chronic bronchitis/emphysema	0.419	0.0578	7.249	4.2e-13	0.4286	0.0582	7.364	1.79e-13	314680	278554	36126	UK Biobank	http://www.nealelab.is/uk-biobank/
Non-cancer illness code, self-reported: hiatus hernia	0.5115	0.06847	7.47	8e-14	0.4929	0.06718	7.337	2.18e-13	361141	352801	8340	UK Biobank	http://www.nealelab.is/uk-biobank/
Workplace very cold: Often	0.6338	0.08616	7.356	1.89e-13	0.6296	0.08629	7.297	2.95e-13	90188	82307	7881	UK Biobank	http://www.nealelab.is/uk-biobank/
Workplace had a lot of cigarette smoke from other people smoking: Often	0.5069	0.06792	7.463	8.48e-14	0.5162	0.07079	7.293	3.04e-13	89803	74862	14941	UK Biobank	http://www.nealelab.is/uk-biobank/
Diagnoses - main ICD10: M23 Internal derangement of knee	0.4956	0.06924	7.157	8.22e-13	0.4959	0.0686	7.229	4.88e-13	361194	349363	11831	UK Biobank	http://www.nealelab.is/uk-biobank/
Diagnoses - main ICD10: N92 Excessive, frequent and irregular menstruation	0.6004	0.0808	7.431	1.08e-13	0.595	0.0824	7.221	5.16e-13	361194	352719	8475	UK Biobank	http://www.nealelab.is/uk-biobank/
Types of transport used (excluding work): Walk	-0.2643	0.03381	-7.818	5.37e-15	-0.2549	0.0353	-7.221	5.17e-13	359324	182390	176934	UK Biobank	http://www.nealelab.is/uk-biobank/
Ischaemic heart disease, wide definition	0.3202	0.04298	7.45	9.35e-14	0.3151	0.04403	7.158	8.22e-13	361194	340337	20857	UK Biobank	http://www.nealelab.is/uk-biobank/
FI4 : positional arithmetic	-0.3145	0.04142	-7.594	3.11e-14	-0.304	0.04256	-7.143	9.1e-13	115690	17346	98344	UK Biobank	http://www.nealelab.is/uk-biobank/
Ever smoked	0.1943	0.02313	8.401	4.43e-17	0.167	0.02341	7.133	9.8e-13	359751	141560	218191	UK Biobank	http://www.nealelab.is/uk-biobank/
FI8 : chained arithmetic	-0.2617	0.0359	-7.288	3.15e-13	-0.26	0.0367	-7.085	1.4e-12	75692	26606	49086	UK Biobank	http://www.nealelab.is/uk-biobank/
Workplace very cold: Rarely/never	-0.3787	0.05788	-6.543	6.05e-11	-0.4255	0.06025	-7.062	1.64e-12	90696	13643	77053	UK Biobank	http://www.nealelab.is/uk-biobank/
Coffee type: Ground coffee (include espresso, filter etc)	-0.227	0.03211	-7.07	1.54e-12	-0.2262	0.03212	-7.04	1.92e-12	283449	218487	64962	UK Biobank	http://www.nealelab.is/uk-biobank/
Illnesses of mother: Chronic bronchitis/emphysema	0.4406	0.06425	6.857	7.02e-12	0.4573	0.06501	7.034	2.01e-12	331008	311371	19637	UK Biobank	http://www.nealelab.is/uk-biobank/
Diagnoses - main ICD10: K52 Other non-infective gastro-enteritis and colitis	0.5472	0.07906	6.922	4.46e-12	0.5743	0.08184	7.017	2.26e-12	361194	352437	8757	UK Biobank	http://www.nealelab.is/uk-biobank/
Non-cancer illness code, self-reported: depression	0.3586	0.04967	7.22	5.2e-13	0.3512	0.05019	6.998	2.59e-12	361141	340493	20648	UK Biobank	http://www.nealelab.is/uk-biobank/
Factors influencing health status and contact with health services	0.5234	0.07155	7.315	2.58e-13	0.5063	0.0724	6.993	2.68e-12	361194	315247	45947	UK Biobank	http://www.nealelab.is/uk-biobank/
Non-cancer illness code, self-reported: deep venous thrombosis (dvt)	0.4693	0.06649	7.059	1.68e-12	0.4679	0.06707	6.977	3.02e-12	361141	353904	7237	UK Biobank	http://www.nealelab.is/uk-biobank/
Manifestations of mania or irritability: My thoughts were racing	0.4752	0.06684	7.111	1.16e-12	0.46	0.06625	6.944	3.82e-12	114422	103842	10580	UK Biobank	http://www.nealelab.is/uk-biobank/
Blood clot, DVT, bronchitis, emphysema, asthma, rhinitis, eczema, allergy diagnosed by doctor: Blood clot in the leg (DVT)	0.4661	0.0669	6.966	3.26e-12	0.4678	0.06767	6.912	4.77e-12	360527	353141	7386	UK Biobank	http://www.nealelab.is/uk-biobank/
Rotator cuff syndrome	0.5011	0.07077	7.081	1.43e-12	0.5088	0.07381	6.892	5.48e-12	361194	358909	2285	UK Biobank	http://www.nealelab.is/uk-biobank/
Illnesses of siblings: Heart disease	0.3576	0.04873	7.337	2.18e-13	0.3323	0.04832	6.878	6.08e-12	280784	252088	28696	UK Biobank	http://www.nealelab.is/uk-biobank/
Major dietary changes in the last 5 years: Yes, because of other reasons	0.262	0.04025	6.509	7.57e-11	0.2755	0.04009	6.871	6.37e-12	360294	259419	100875	UK Biobank	http://www.nealelab.is/uk-biobank/
Frequency of solarium/sunlamp use	-0.3355	0.04263	-7.869	3.56e-15	-0.2948	0.04302	-6.854	7.19e-12	340643			UK Biobank	http://www.nealelab.is/uk-biobank/
Tobacco smoking: Ex-smoker	0.2933	0.03788	7.742	9.79e-15	0.2624	0.03844	6.827	8.69e-12	91353	58018	33335	UK Biobank	http://www.nealelab.is/uk-biobank/
Reticulocyte percentage	0.1858	0.02613	7.112	1.14e-12	0.1824	0.02678	6.809	9.81e-12	344728			UK Biobank	http://www.nealelab.is/uk-biobank/
Noninfectious colitis NAS	0.5551	0.08244	6.733	1.67e-11	0.5895	0.08669	6.799	1.05e-11	361194	352249	8945	UK Biobank	http://www.nealelab.is/uk-biobank/
Why stopped smoking: None of the above	0.3723	0.05852	6.361	2e-10	0.4153	0.0616	6.742	1.56e-11	88516	70768	17748	UK Biobank	http://www.nealelab.is/uk-biobank/
Diagnoses - main ICD10: K57 Diverticular disease of intestine	0.2727	0.03732	7.307	2.73e-13	0.2599	0.03873	6.711	1.93e-11	361194	348532	12662	UK Biobank	http://www.nealelab.is/uk-biobank/
Other soft tissue disorders, not elsewhere classified	0.8351	0.1244	6.712	1.92e-11	0.8702	0.1303	6.678	2.43e-11	361194	353961	7233	UK Biobank	http://www.nealelab.is/uk-biobank/
Diagnoses - main ICD10: M79 Other soft tissue disorders, not elsewhere classified	0.8351	0.1244	6.712	1.92e-11	0.8702	0.1303	6.678	2.43e-11	361194	354248	6946	UK Biobank	http://www.nealelab.is/uk-biobank/
Neuroticism score	0.2201	0.03245	6.781	1.19e-11	0.2163	0.03239	6.677	2.43e-11	293006			UK Biobank	http://www.nealelab.is/uk-biobank/
Disorders of gallbladder, biliary tract and pancreas	0.3848	0.05687	6.767	1.32e-11	0.382	0.05728	6.67	2.57e-11	361194	347272	13922	UK Biobank	http://www.nealelab.is/uk-biobank/
Transport type for commuting to job workplace: Public transport	-0.3066	0.04307	-7.117	1.1e-12	-0.2863	0.04294	-6.668	2.59e-11	190832	151177	39655	UK Biobank	http://www.nealelab.is/uk-biobank/
Illnesses of siblings: None of the above (group 2)	-0.4478	0.06643	-6.741	1.57e-11	-0.4569	0.06867	-6.654	2.86e-11	284896	44840	240056	UK Biobank	http://www.nealelab.is/uk-biobank/
Treatment/medication code: quinine	0.5983	0.08888	6.732	1.67e-11	0.6168	0.0927	6.653	2.87e-11	361141	358712	2429	UK Biobank	http://www.nealelab.is/uk-biobank/
Impingement syndrome of shoulder	0.5896	0.08854	6.659	2.75e-11	0.5848	0.08886	6.581	4.66e-11	361194	357774	3420	UK Biobank	http://www.nealelab.is/uk-biobank/
Manifestations of mania or irritability: I was easily distracted	0.5194	0.07586	6.847	7.55e-12	0.5031	0.07651	6.576	4.84e-11	114422	105260	9162	UK Biobank	http://www.nealelab.is/uk-biobank/
Risk taking	0.216	0.02873	7.518	5.55e-14	0.1961	0.02985	6.57	5.04e-11	348549	258049	90500	UK Biobank	http://www.nealelab.is/uk-biobank/
Ever depressed for a whole week	0.2628	0.03902	6.734	1.65e-11	0.2588	0.03941	6.567	5.12e-11	117705	54586	63119	UK Biobank	http://www.nealelab.is/uk-biobank/
Ever had prolonged feelings of sadness or depression	0.3211	0.04889	6.568	5.11e-11	0.3219	0.04905	6.563	5.29e-11	117763	53389	64374	UK Biobank	http://www.nealelab.is/uk-biobank/
Workplace had a lot of diesel exhaust: Sometimes	0.5315	0.0815	6.522	6.94e-11	0.5472	0.08359	6.546	5.9e-11	89310	76272	13038	UK Biobank	http://www.nealelab.is/uk-biobank/
Forced vital capacity (FVC)	-0.1327	0.02025	-6.555	5.58e-11	-0.1398	0.02143	-6.522	6.92e-11	329404			UK Biobank	http://www.nealelab.is/uk-biobank/
Medication for cholesterol, blood pressure or diabetes: None of the above	-0.2147	0.03091	-6.944	3.82e-12	-0.212	0.03253	-6.518	7.12e-11	165340	54968	110372	UK Biobank	http://www.nealelab.is/uk-biobank/
Medication for cholesterol, blood pressure, diabetes, or take exogenous hormones: Hormone replacement therapy	0.4342	0.06448	6.733	1.66e-11	0.4117	0.06318	6.516	7.23e-11	193148	178763	14385	UK Biobank	http://www.nealelab.is/uk-biobank/
Coffee type: Decaffeinated coffee (any type)	0.3068	0.04556	6.734	1.65e-11	0.3035	0.0466	6.513	7.36e-11	283449	228139	55310	UK Biobank	http://www.nealelab.is/uk-biobank/
Forced expiratory volume in 1-second (FEV1)	-0.1389	0.02128	-6.526	6.77e-11	-0.1433	0.02216	-6.466	1.01e-10	329404			UK Biobank	http://www.nealelab.is/uk-biobank/
Tobacco smoking: Never smoked	-0.2742	0.03681	-7.45	9.34e-14	-0.2413	0.0374	-6.452	1.1e-10	91353	36833	54520	UK Biobank	http://www.nealelab.is/uk-biobank/
Meniscus derangement	0.4686	0.07343	6.381	1.76e-10	0.4696	0.07298	6.434	1.24e-10	361194	350363	10831	UK Biobank	http://www.nealelab.is/uk-biobank/
Substances taken for anxiety: Medication prescribed to you (for at least two weeks)	0.3358	0.05002	6.712	1.92e-11	0.3121	0.04851	6.434	1.25e-10	98990	86048	12942	UK Biobank	http://www.nealelab.is/uk-biobank/
Illness, injury, bereavement, stress in last 2 years: Death of a close relative	0.5064	0.08165	6.202	5.57e-10	0.5413	0.08447	6.408	1.48e-10	358836	283531	75305	UK Biobank	http://www.nealelab.is/uk-biobank/
Illnesses of father: Lung cancer	0.3215	0.04757	6.759	1.39e-11	0.3012	0.04741	6.354	2.1e-10	314072	284866	29206	UK Biobank	http://www.nealelab.is/uk-biobank/
Coronary atherosclerosis	0.2676	0.04151	6.448	1.13e-10	0.2706	0.04282	6.319	2.62e-10	361194	346860	14334	UK Biobank	http://www.nealelab.is/uk-biobank/
Forced vital capacity (FVC), Best measure	-0.1285	0.02071	-6.207	5.41e-10	-0.1348	0.02148	-6.275	3.49e-10	272338			UK Biobank	http://www.nealelab.is/uk-biobank/
Ever smoked	0.1943	0.02313	8.401	4.43e-17	0.2916	0.0465	6.272	3.57e-10	359751	141560	218191	UK Biobank	http://www.nealelab.is/uk-biobank/
Nitrogen dioxide air pollution; 2007	-0.2477	0.04111	-6.026	1.69e-09	-0.2632	0.04199	-6.269	3.64e-10	356078			UK Biobank	http://www.nealelab.is/uk-biobank/
Forced expiratory volume in 1-second (FEV1), Best measure	-0.1389	0.02185	-6.356	2.07e-10	-0.1416	0.02265	-6.252	4.06e-10	272338			UK Biobank	http://www.nealelab.is/uk-biobank/
Cough on most days	0.3589	0.0566	6.341	2.29e-10	0.3545	0.05704	6.215	5.12e-10	91787	79194	12593	UK Biobank	http://www.nealelab.is/uk-biobank/
Breathing problems during period of job: Yes	0.4092	0.06366	6.428	1.29e-10	0.4029	0.06487	6.21	5.29e-10	91149	84452	6697	UK Biobank	http://www.nealelab.is/uk-biobank/
Diagnoses - main ICD10: I25 Chronic ischaemic heart disease	0.2664	0.0422	6.312	2.75e-10	0.2709	0.04372	6.196	5.8e-10	361194	348425	12769	UK Biobank	http://www.nealelab.is/uk-biobank/
Episodal and paroxysmal disorders	0.552	0.09044	6.103	1.04e-09	0.5567	0.09008	6.18	6.39e-10	361194	355776	5418	UK Biobank	http://www.nealelab.is/uk-biobank/
Diagnoses - main ICD10: J44 Other chronic obstructive pulmonary disease	0.457	0.07174	6.37	1.89e-10	0.4679	0.07579	6.174	6.67e-10	361194	359663	1531	UK Biobank	http://www.nealelab.is/uk-biobank/
COPD, early/later onset	0.4671	0.07361	6.345	2.22e-10	0.4811	0.07799	6.168	6.9e-10	361194	359297	1897	UK Biobank	http://www.nealelab.is/uk-biobank/
Workplace very hot: Often	0.5676	0.09061	6.264	3.76e-10	0.5713	0.09291	6.149	7.82e-10	90165	79996	10169	UK Biobank	http://www.nealelab.is/uk-biobank/
Workplace very hot: Rarely/never	-0.3888	0.06809	-5.71	1.13e-08	-0.4435	0.07221	-6.142	8.12e-10	90644	21939	68705	UK Biobank	http://www.nealelab.is/uk-biobank/
Other arthrosis	0.648	0.1073	6.041	1.53e-09	0.6657	0.1085	6.135	8.52e-10	361194	356026	5168	UK Biobank	http://www.nealelab.is/uk-biobank/
Illnesses of mother: Diabetes	0.2356	0.0381	6.183	6.27e-10	0.236	0.03877	6.087	1.15e-09	331142	300370	30772	UK Biobank	http://www.nealelab.is/uk-biobank/
Pulse rate, automated reading	0.1346	0.02255	5.968	2.4e-09	0.14	0.02303	6.079	1.21e-09	340162			UK Biobank	http://www.nealelab.is/uk-biobank/
Medication for cholesterol, blood pressure, diabetes, or take exogenous hormones: Cholesterol lowering medication	0.3436	0.05437	6.32	2.62e-10	0.3267	0.05389	6.062	1.35e-09	193148	168901	24247	UK Biobank	http://www.nealelab.is/uk-biobank/
Detention categories: Informal, not formally detained	0.7815	0.1317	5.932	2.99e-09	0.7476	0.1237	6.043	1.51e-09	361194	332966	28228	UK Biobank	http://www.nealelab.is/uk-biobank/
Blood clot, DVT, bronchitis, emphysema, asthma, rhinitis, eczema, allergy diagnosed by doctor: None of the above	-0.1608	0.02689	-5.979	2.24e-09	-0.1619	0.0269	-6.018	1.77e-09	360527	116005	244522	UK Biobank	http://www.nealelab.is/uk-biobank/
Diagnoses - main ICD10: M51 Other intervertebral disk disorders	0.8163	0.1332	6.129	8.83e-10	0.7978	0.1328	6.008	1.88e-09	361194	356504	4690	UK Biobank	http://www.nealelab.is/uk-biobank/
Bread intake	-0.1862	0.02834	-6.569	5.05e-11	-0.1733	0.02885	-6.005	1.91e-09	353030			UK Biobank	http://www.nealelab.is/uk-biobank/
Workplace very noisy: Rarely/never	-0.4332	0.07756	-5.585	2.34e-08	-0.4801	0.08009	-5.995	2.04e-09	90897	21382	69515	UK Biobank	http://www.nealelab.is/uk-biobank/
Childhood sunburn occasions	0.1715	0.02958	5.797	6.77e-09	0.1825	0.03051	5.983	2.19e-09	269734			UK Biobank	http://www.nealelab.is/uk-biobank/
Non-cancer illness code, self-reported: chronic obstructive airways disease/copd	0.5043	0.08572	5.883	4.04e-09	0.5236	0.0877	5.97	2.37e-09	361141	359856	1285	UK Biobank	http://www.nealelab.is/uk-biobank/
Workplace very noisy: Sometimes	0.5449	0.09072	6.006	1.91e-09	0.566	0.095	5.958	2.56e-09	90777	39088	51689	UK Biobank	http://www.nealelab.is/uk-biobank/
Diagnoses - main ICD10: M20 Acquired deformities of fingers and toes	0.2785	0.04792	5.811	6.21e-09	0.2929	0.04917	5.957	2.57e-09	361194	353421	7773	UK Biobank	http://www.nealelab.is/uk-biobank/
Diagnoses - main ICD10: K80 Cholelithiasis	0.361	0.05987	6.03	1.64e-09	0.3598	0.06044	5.953	2.63e-09	361194	350674	10520	UK Biobank	http://www.nealelab.is/uk-biobank/
Headaches for 3+ months	0.3151	0.05427	5.806	6.39e-09	0.3157	0.05323	5.93	3.02e-09	70181	38106	32075	UK Biobank	http://www.nealelab.is/uk-biobank/
Forced expiratory volume in 1-second (FEV1), predicted percentage	-0.1728	0.02822	-6.122	9.21e-10	-0.1713	0.02901	-5.907	3.49e-09	117241			UK Biobank	http://www.nealelab.is/uk-biobank/
Job involved shift work: Yes	0.4116	0.06504	6.328	2.48e-10	0.3951	0.06702	5.896	3.72e-09	91149	65451	25698	UK Biobank	http://www.nealelab.is/uk-biobank/
Knee pain for 3+ months	0.5959	0.09885	6.028	1.66e-09	0.5881	0.1009	5.831	5.52e-09	76000	16186	59814	UK Biobank	http://www.nealelab.is/uk-biobank/
Particulate matter air pollution (pm10); 2007	-0.2306	0.04164	-5.539	3.05e-08	-0.2458	0.0424	-5.797	6.75e-09	355245			UK Biobank	http://www.nealelab.is/uk-biobank/
Diagnoses - main ICD10: K44 Diaphragmatic hernia	0.5347	0.08541	6.26	3.84e-10	0.5094	0.08831	5.768	8.04e-09	361194	353152	8042	UK Biobank	http://www.nealelab.is/uk-biobank/
Treatment/medication code: simvastatin	0.2645	0.04286	6.171	6.8e-10	0.2465	0.04278	5.762	8.29e-09	361141	320220	40921	UK Biobank	http://www.nealelab.is/uk-biobank/
Pain type(s) experienced in last month: Facial pain	0.4553	0.07801	5.836	5.35e-09	0.4526	0.07867	5.754	8.72e-09	360391	353792	6599	UK Biobank	http://www.nealelab.is/uk-biobank/
Reason for reducing amount of alcohol drunk: Health precaution	-0.2546	0.04522	-5.629	1.81e-08	-0.2631	0.04574	-5.752	8.83e-09	134033	90165	43868	UK Biobank	http://www.nealelab.is/uk-biobank/
Major coronary heart disease event excluding revascularizations	0.2847	0.04628	6.152	7.65e-10	0.2721	0.04763	5.713	1.11e-08	361194	351037	10157	UK Biobank	http://www.nealelab.is/uk-biobank/
Major coronary heart disease event	0.2847	0.04628	6.152	7.65e-10	0.2721	0.04763	5.713	1.11e-08	361194	351037	10157	UK Biobank	http://www.nealelab.is/uk-biobank/
Diseases of the skin and subcutaneous tissue	0.6484	0.1101	5.89	3.86e-09	0.6458	0.1131	5.711	1.12e-08	361194	334120	27074	UK Biobank	http://www.nealelab.is/uk-biobank/
Other/unspecified dorsalgia	0.7016	0.1206	5.816	6.02e-09	0.7256	0.1272	5.703	1.17e-08	361194	359076	2118	UK Biobank	http://www.nealelab.is/uk-biobank/
Diagnoses - main ICD10: I20 Angina pectoris	0.3328	0.05616	5.925	3.12e-09	0.3239	0.05689	5.692	1.25e-08	361194	354948	6246	UK Biobank	http://www.nealelab.is/uk-biobank/
Medication for cholesterol, blood pressure or diabetes: Cholesterol lowering medication	0.2488	0.04264	5.834	5.4e-09	0.2493	0.04402	5.664	1.48e-08	165340	127283	38057	UK Biobank	http://www.nealelab.is/uk-biobank/
Milk type used: Semi-skimmed	-0.3066	0.05146	-5.959	2.54e-09	-0.2978	0.05266	-5.654	1.57e-08	360806	125936	234870	UK Biobank	http://www.nealelab.is/uk-biobank/
Victim of sexual assault	0.3032	0.05074	5.975	2.3e-09	0.2935	0.05191	5.654	1.57e-08	116671	99441	17230	UK Biobank	http://www.nealelab.is/uk-biobank/
Illnesses of siblings: Chronic bronchitis/emphysema	0.6576	0.1163	5.652	1.59e-08	0.6673	0.1181	5.65	1.61e-08	279496	271563	7933	UK Biobank	http://www.nealelab.is/uk-biobank/
Neck/shoulder pain for 3+ months	0.7278	0.125	5.821	5.86e-09	0.7081	0.1255	5.642	1.68e-08	81276	25120	56156	UK Biobank	http://www.nealelab.is/uk-biobank/
Usual side of head for mobile phone use: Equally left and right	0.2715	0.05039	5.388	7.12e-08	0.2887	0.05125	5.633	1.77e-08	303009	283157	19852	UK Biobank	http://www.nealelab.is/uk-biobank/
Treatment/medication code: dihydrocodeine	0.7834	0.1375	5.698	1.21e-08	0.7526	0.1339	5.62	1.91e-08	361141	359851	1290	UK Biobank	http://www.nealelab.is/uk-biobank/
Paingul gums	0.3781	0.06428	5.881	4.07e-09	0.3508	0.06259	5.604	2.09e-08	461031	447720	13311	UK Biobank	https://data.bris.ac.uk/data/dataset/2j2rqgzedxlq02oqbb4vmycnc2
Treatment/medication code: gliclazide	0.3012	0.05415	5.562	2.67e-08	0.3126	0.05585	5.597	2.18e-08	361141	358134	3007	UK Biobank	http://www.nealelab.is/uk-biobank/
Fractured/broken bones in last 5 years	0.2535	0.04469	5.673	1.4e-08	0.2588	0.04626	5.595	2.21e-08	359241	324461	34780	UK Biobank	http://www.nealelab.is/uk-biobank/
Diagnoses - main ICD10: R31 Unspecified haematuria	0.3339	0.06129	5.448	5.1e-08	0.3421	0.06118	5.592	2.24e-08	361194	349911	11283	UK Biobank	http://www.nealelab.is/uk-biobank/
Breathing problems responsible for leaving job: No	0.349	0.06007	5.81	6.26e-09	0.3426	0.06165	5.557	2.75e-08	91149	85737	5412	UK Biobank	http://www.nealelab.is/uk-biobank/
Workplace full of chemical or other fumes: Sometimes	0.5424	0.09979	5.435	5.48e-08	0.5906	0.1063	5.555	2.78e-08	89060	67351	21709	UK Biobank	http://www.nealelab.is/uk-biobank/
Bipolar and major depression status: No Bipolar or Depression	-0.2743	0.04708	-5.827	5.63e-09	-0.2654	0.04781	-5.55	2.85e-08	86895	24070	62825	UK Biobank	http://www.nealelab.is/uk-biobank/
Spherical power (right)	0.172	0.02973	5.786	7.21e-09	0.1674	0.03034	5.517	3.45e-08	77983			UK Biobank	http://www.nealelab.is/uk-biobank/
Hernia	0.2368	0.04275	5.538	3.05e-08	0.2437	0.04431	5.5	3.79e-08	361194	334997	26197	UK Biobank	http://www.nealelab.is/uk-biobank/
ECG, phase time	-0.6421	0.1161	-5.528	3.24e-08	-0.6548	0.1196	-5.475	4.37e-08	53998			UK Biobank	http://www.nealelab.is/uk-biobank/
Ever sought or received professional help for mental distress	0.2282	0.04048	5.637	1.73e-08	0.2244	0.04113	5.456	4.87e-08	117677	71657	46020	UK Biobank	http://www.nealelab.is/uk-biobank/
Other eye problems	0.4232	0.07872	5.376	7.61e-08	0.4447	0.08151	5.455	4.89e-08	360134	308414	51720	UK Biobank	http://www.nealelab.is/uk-biobank/
Sensitivity / hurt feelings	0.1855	0.03296	5.628	1.82e-08	0.1818	0.03337	5.448	5.09e-08	350821	156066	194755	UK Biobank	http://www.nealelab.is/uk-biobank/
Medication for cholesterol, blood pressure, diabetes, or take exogenous hormones: Blood pressure medication	0.1666	0.03075	5.417	6.05e-08	0.1688	0.03103	5.438	5.37e-08	193148	159629	33519	UK Biobank	http://www.nealelab.is/uk-biobank/
Diastolic blood pressure, automated reading	0.1306	0.02438	5.355	8.56e-08	0.1376	0.02531	5.438	5.38e-08	340162			UK Biobank	http://www.nealelab.is/uk-biobank/
Reason for glasses/contact lenses: For short-sightedness, i.e. only or mainly for distance viewing such as driving, cinema etc (called 'myopia')	-0.2321	0.04111	-5.646	1.64e-08	-0.2268	0.04172	-5.437	5.43e-08	360677	331359	29318	UK Biobank	http://www.nealelab.is/uk-biobank/
FI10 : arithmetic sequence recognition	-0.3315	0.0561	-5.909	3.44e-09	-0.3105	0.05716	-5.433	5.54e-08	20880	4159	16721	UK Biobank	http://www.nealelab.is/uk-biobank/
Own or rent accommodation lived in: Rent - from private landlord or letting agency	0.4645	0.0852	5.452	4.99e-08	0.4689	0.08631	5.433	5.54e-08	356340	346887	9453	UK Biobank	http://www.nealelab.is/uk-biobank/
Medication for pain relief, constipation, heartburn: Ranitidine (e.g. Zantac)	0.6035	0.1101	5.479	4.27e-08	0.5921	0.1094	5.411	6.26e-08	357084	350258	6826	UK Biobank	http://www.nealelab.is/uk-biobank/
Spherical power (left)	0.1691	0.03004	5.631	1.8e-08	0.1669	0.03086	5.408	6.39e-08	77739			UK Biobank	http://www.nealelab.is/uk-biobank/
Treatment/medication code: salbutamol	0.4556	0.08654	5.265	1.41e-07	0.469	0.08681	5.403	6.55e-08	361141	356836	4305	UK Biobank	http://www.nealelab.is/uk-biobank/
Gap coding: Unable to work due to sickness or disability	0.5929	0.107	5.539	3.04e-08	0.5656	0.1048	5.397	6.78e-08	67892	65864	2028	UK Biobank	http://www.nealelab.is/uk-biobank/
Treatment/medication code: ranitidine	0.5651	0.1043	5.42	5.95e-08	0.565	0.1047	5.396	6.81e-08	361141	355206	5935	UK Biobank	http://www.nealelab.is/uk-biobank/
Non-cancer illness code, self-reported: rheumatoid arthritis	0.421	0.0787	5.349	8.85e-08	0.4416	0.08194	5.389	7.07e-08	361141	357124	4017	UK Biobank	http://www.nealelab.is/uk-biobank/
Iron	-0.4244	0.07763	-5.467	4.58e-08	-0.4277	0.07942	-5.385	7.25e-08	51453			UK Biobank	http://www.nealelab.is/uk-biobank/
Workplace very dusty: Sometimes	0.6745	0.1282	5.263	1.42e-07	0.677	0.1259	5.379	7.48e-08	89965	58379	31586	UK Biobank	http://www.nealelab.is/uk-biobank/
Activities undertaken to treat depression: Talking therapies, such as psychotherapy, counselling, group therapy or CBT	0.2496	0.04655	5.362	8.21e-08	0.2554	0.04748	5.379	7.5e-08	117763	91803	25960	UK Biobank	http://www.nealelab.is/uk-biobank/
Smoking status: Previous	0.1864	0.0282	6.61	3.86e-11	0.1574	0.02935	5.363	8.18e-08	359706	232156	127550	UK Biobank	http://www.nealelab.is/uk-biobank/
Diagnoses - main ICD10: T81 Complications of procedures, not elsewhere classified	0.6494	0.1186	5.473	4.42e-08	0.6291	0.1177	5.345	9.03e-08	361194	355644	5550	UK Biobank	http://www.nealelab.is/uk-biobank/
Medication for cholesterol, blood pressure or diabetes: Blood pressure medication	0.1725	0.03037	5.682	1.33e-08	0.1684	0.03155	5.337	9.45e-08	165340	124353	40987	UK Biobank	http://www.nealelab.is/uk-biobank/
Treatment/medication code: ventolin 100micrograms inhaler	0.2372	0.04465	5.312	1.09e-07	0.2452	0.04595	5.337	9.46e-08	361141	350761	10380	UK Biobank	http://www.nealelab.is/uk-biobank/
Non-cancer illness code, self-reported: pulmonary embolism +/- dvt	0.3896	0.06954	5.602	2.12e-08	0.3828	0.07263	5.271	1.35e-07	361141	358142	2999	UK Biobank	http://www.nealelab.is/uk-biobank/
Non-cancer illness code, self-reported: heart attack/myocardial infarction	0.2636	0.0481	5.481	4.22e-08	0.2605	0.04958	5.255	1.48e-07	361141	352902	8239	UK Biobank	http://www.nealelab.is/uk-biobank/
Loose teeth	0.2454	0.04304	5.702	1.19e-08	0.2297	0.04385	5.239	1.61e-07	461031	442052	18979	UK Biobank	https://data.bris.ac.uk/data/dataset/2j2rqgzedxlq02oqbb4vmycnc2
Blood clot, DVT, bronchitis, emphysema, asthma, rhinitis, eczema, allergy diagnosed by doctor: Blood clot in the lung	0.3667	0.06594	5.56	2.69e-08	0.364	0.06949	5.238	1.62e-07	360527	357543	2984	UK Biobank	http://www.nealelab.is/uk-biobank/
Ever manic/hyper for 2 days	0.4131	0.0768	5.379	7.49e-08	0.3989	0.07646	5.217	1.82e-07	117155	110586	6569	UK Biobank	http://www.nealelab.is/uk-biobank/
Nitrogen dioxide air pollution; 2005	-0.2155	0.04323	-4.985	6.2e-07	-0.2311	0.04435	-5.211	1.88e-07	356078			UK Biobank	http://www.nealelab.is/uk-biobank/
Age hay fever, rhinitis or eczema diagnosed	0.2027	0.03799	5.336	9.53e-08	0.1973	0.03793	5.202	1.97e-07	72232			UK Biobank	http://www.nealelab.is/uk-biobank/
Neoplasms	0.2202	0.03997	5.509	3.6e-08	0.2136	0.04163	5.131	2.89e-07	361194	291016	70178	UK Biobank	http://www.nealelab.is/uk-biobank/
Type of special diet followed: Low calorie	0.4721	0.08706	5.423	5.87e-08	0.4441	0.0866	5.129	2.92e-07	51427	45350	6077	UK Biobank	http://www.nealelab.is/uk-biobank/
Diagnoses - main ICD10: M19 Other arthrosis	0.6353	0.1247	5.093	3.53e-07	0.6433	0.1256	5.123	3e-07	361194	357029	4165	UK Biobank	http://www.nealelab.is/uk-biobank/
Chest pain or discomfort when walking uphill or hurrying	0.4568	0.08985	5.084	3.69e-07	0.4603	0.09001	5.113	3.16e-07	44867	32929	11938	UK Biobank	http://www.nealelab.is/uk-biobank/
Non-cancer illness code, self-reported: irritable bowel syndrome	0.4555	0.08774	5.191	2.09e-07	0.4602	0.09002	5.112	3.18e-07	361141	352604	8537	UK Biobank	http://www.nealelab.is/uk-biobank/
Treatment/medication code: fluoxetine	0.4844	0.09444	5.129	2.92e-07	0.4965	0.09748	5.094	3.51e-07	361141	357001	4140	UK Biobank	http://www.nealelab.is/uk-biobank/
Vascular/heart problems diagnosed by doctor: Heart attack	0.2629	0.04973	5.286	1.25e-07	0.2603	0.05129	5.074	3.89e-07	360420	352132	8288	UK Biobank	http://www.nealelab.is/uk-biobank/
Never eat eggs, dairy, wheat, sugar: Dairy products	0.5242	0.1018	5.149	2.61e-07	0.4979	0.09815	5.073	3.91e-07	359777	351854	7923	UK Biobank	http://www.nealelab.is/uk-biobank/
Endocrine, nutritional and metabolic diseases	0.5517	0.1084	5.091	3.57e-07	0.5878	0.1159	5.07	3.97e-07	361194	353976	7218	UK Biobank	http://www.nealelab.is/uk-biobank/
Diagnoses - main ICD10: R55 Syncope and collapse	0.4046	0.07469	5.417	6.07e-08	0.373	0.07362	5.067	4.04e-07	361194	356011	5183	UK Biobank	http://www.nealelab.is/uk-biobank/
Treatment/medication code: furosemide	0.6526	0.1251	5.218	1.81e-07	0.6344	0.1254	5.06	4.2e-07	361141	358427	2714	UK Biobank	http://www.nealelab.is/uk-biobank/
Sleep disorders (combined)	0.4559	0.09288	4.909	9.17e-07	0.4782	0.09459	5.055	4.29e-07	361194	358243	2951	UK Biobank	http://www.nealelab.is/uk-biobank/
Current employment status: Doing unpaid or voluntary work	-0.3275	0.05828	-5.618	1.93e-08	-0.2984	0.05914	-5.046	4.51e-07	359931	346623	13308	UK Biobank	http://www.nealelab.is/uk-biobank/
Diseases of veins, lymphatic vessels and lymph nodes, not elsewhere classified	0.2105	0.04136	5.089	3.59e-07	0.2065	0.04094	5.044	4.55e-07	361194	349327	11867	UK Biobank	http://www.nealelab.is/uk-biobank/
Bring up phlegm/sputum/mucus on most days	0.4172	0.08085	5.16	2.48e-07	0.4088	0.08129	5.029	4.92e-07	91787	83979	7808	UK Biobank	http://www.nealelab.is/uk-biobank/
Diseases of the eye and adnexa	0.256	0.0472	5.424	5.82e-08	0.2503	0.04978	5.027	4.97e-07	361194	331316	29878	UK Biobank	http://www.nealelab.is/uk-biobank/
Treatment/medication code: seretide 50 evohaler	0.2973	0.05784	5.14	2.75e-07	0.294	0.05871	5.008	5.49e-07	361141	356872	4269	UK Biobank	http://www.nealelab.is/uk-biobank/
DVT of lower extremities and pulmonary embolism	0.2414	0.04898	4.93	8.24e-07	0.24	0.04803	4.997	5.81e-07	361194	356875	4319	UK Biobank	http://www.nealelab.is/uk-biobank/
Disorders of synovium and tendon	0.6121	0.1205	5.081	3.76e-07	0.5888	0.1178	4.997	5.82e-07	361194	355300	5894	UK Biobank	http://www.nealelab.is/uk-biobank/
Diagnoses - main ICD10: G47 Sleep disorders	0.4584	0.09476	4.837	1.32e-06	0.4816	0.09659	4.985	6.18e-07	361194	358471	2723	UK Biobank	http://www.nealelab.is/uk-biobank/
Mental health problems ever diagnosed by a professional: Panic attacks	0.3444	0.06445	5.344	9.11e-08	0.3278	0.06581	4.981	6.32e-07	117722	111204	6518	UK Biobank	http://www.nealelab.is/uk-biobank/
Illnesses of mother: Heart disease	0.2575	0.04942	5.21	1.89e-07	0.2503	0.05047	4.96	7.05e-07	332966	266623	66343	UK Biobank	http://www.nealelab.is/uk-biobank/
Mouth/teeth dental problems: Toothache	0.3081	0.06172	4.993	5.96e-07	0.3102	0.06272	4.945	7.62e-07	359841	345364	14477	UK Biobank	http://www.nealelab.is/uk-biobank/
Professional informed about depression	0.339	0.06958	4.872	1.11e-06	0.3512	0.07129	4.926	8.38e-07	66302	23574	42728	UK Biobank	http://www.nealelab.is/uk-biobank/
Pulse wave peak to peak time	-0.2767	0.0524	-5.281	1.28e-07	-0.2642	0.05386	-4.906	9.3e-07	118787			UK Biobank	http://www.nealelab.is/uk-biobank/
Treatment/medication code: atorvastatin	0.3266	0.06605	4.944	7.64e-07	0.3278	0.06686	4.903	9.44e-07	361141	350336	10805	UK Biobank	http://www.nealelab.is/uk-biobank/
Reason for reducing amount of alcohol drunk: Illness or ill health	0.6398	0.1259	5.081	3.75e-07	0.6295	0.1285	4.899	9.62e-07	134033	124521	9512	UK Biobank	http://www.nealelab.is/uk-biobank/
Treatment/medication code: salbutamol 100micrograms spacehaler	0.4181	0.0835	5.008	5.51e-07	0.4041	0.08251	4.898	9.68e-07	361141	358874	2267	UK Biobank	http://www.nealelab.is/uk-biobank/
Diagnoses - main ICD10: I84 Haemorrhoids	0.3284	0.06484	5.065	4.09e-07	0.3191	0.0652	4.894	9.9e-07	361194	349092	12102	UK Biobank	http://www.nealelab.is/uk-biobank/
Magnesium	-0.364	0.07148	-5.093	3.53e-07	-0.3506	0.07171	-4.889	1.01e-06	51453			UK Biobank	http://www.nealelab.is/uk-biobank/
Ever stopped smoking for 6+ months	0.4493	0.08786	5.114	3.16e-07	0.4452	0.09136	4.873	1.1e-06	87937	50034	37903	UK Biobank	http://www.nealelab.is/uk-biobank/
FI5 : family relationship calculation	-0.2695	0.04747	-5.679	1.36e-08	-0.2372	0.04872	-4.87	1.12e-06	113356	57434	55922	UK Biobank	http://www.nealelab.is/uk-biobank/
Worked with paints, thinners or glues: Sometimes	0.4932	0.1015	4.861	1.17e-06	0.5263	0.1086	4.848	1.25e-06	89003	74908	14095	UK Biobank	http://www.nealelab.is/uk-biobank/
Diagnoses - main ICD10: T84 Complications of internal orthopaedic prosthetic devices, implants and grafts	0.414	0.08437	4.906	9.28e-07	0.4044	0.08342	4.848	1.25e-06	361194	357475	3719	UK Biobank	http://www.nealelab.is/uk-biobank/
Diagnoses - main ICD10: M25 Other joint disorders, not elsewhere classified	1.081	0.2217	4.876	1.08e-06	1.112	0.2297	4.842	1.29e-06	361194	353976	7218	UK Biobank	http://www.nealelab.is/uk-biobank/
Other specific joint derangements/joint disorders	1.089	0.2233	4.878	1.07e-06	1.12	0.2315	4.839	1.31e-06	361194	353251	7943	UK Biobank	http://www.nealelab.is/uk-biobank/
Been involved in combat or exposed to war-zone	0.4654	0.09937	4.683	2.82e-06	0.4885	0.1011	4.832	1.35e-06	117954	113944	4010	UK Biobank	http://www.nealelab.is/uk-biobank/
Bread type: Other type of bread	0.4205	0.09139	4.601	4.2e-06	0.4503	0.09359	4.811	1.5e-06	348424	333983	14441	UK Biobank	http://www.nealelab.is/uk-biobank/
Transport type for commuting to job workplace: Walk	-0.2831	0.05252	-5.389	7.07e-08	-0.2519	0.05246	-4.803	1.57e-06	190832	160545	30287	UK Biobank	http://www.nealelab.is/uk-biobank/
Light smokers, at least 100 smokes in lifetime	0.234	0.04298	5.444	5.2e-08	0.2092	0.04358	4.801	1.58e-06	97021	52768	44253	UK Biobank	http://www.nealelab.is/uk-biobank/
Treatment/medication code: isosorbide mononitrate	0.4879	0.1012	4.822	1.42e-06	0.5127	0.107	4.793	1.65e-06	361141	359952	1189	UK Biobank	http://www.nealelab.is/uk-biobank/
Spinal stenosis	0.5261	0.109	4.828	1.38e-06	0.5194	0.1084	4.791	1.66e-06	361194	359284	1910	UK Biobank	http://www.nealelab.is/uk-biobank/
Toothache	0.2807	0.05742	4.888	1.02e-06	0.2822	0.05904	4.78	1.75e-06	461031	442072	18959	UK Biobank	https://data.bris.ac.uk/data/dataset/2j2rqgzedxlq02oqbb4vmycnc2
Adopted as a child	0.4073	0.07826	5.205	1.94e-07	0.3749	0.07861	4.768	1.86e-06	360450	355292	5158	UK Biobank	http://www.nealelab.is/uk-biobank/
Primary gonarthrosis, bilateral	0.3789	0.07914	4.788	1.68e-06	0.3872	0.08132	4.761	1.92e-06	361194	360345	849	UK Biobank	http://www.nealelab.is/uk-biobank/
Time to complete round	-0.1258	0.03008	-4.181	2.9e-05	-0.1444	0.03041	-4.747	2.06e-06	354739			UK Biobank	http://www.nealelab.is/uk-biobank/
Former alcohol drinker	0.3186	0.06072	5.247	1.54e-07	0.2857	0.06032	4.736	2.18e-06	23745	11181	12564	UK Biobank	http://www.nealelab.is/uk-biobank/
Diagnosed with life-threatening illness	0.4808	0.09861	4.876	1.08e-06	0.4601	0.09755	4.717	2.4e-06	117617	98326	19291	UK Biobank	http://www.nealelab.is/uk-biobank/
Leg pain when walking uphill or hurrying	0.7319	0.1589	4.605	4.12e-06	0.6969	0.1486	4.691	2.72e-06	24997	7747	17250	UK Biobank	http://www.nealelab.is/uk-biobank/
Other specified/unspecified soft tissue disorders	0.5264	0.1128	4.665	3.09e-06	0.5409	0.1156	4.679	2.88e-06	361194	358264	2930	UK Biobank	http://www.nealelab.is/uk-biobank/
Non-butter spread type details: Soft (tub) margarine	0.231	0.04793	4.82	1.43e-06	0.2257	0.0485	4.653	3.28e-06	190094	166469	23625	UK Biobank	http://www.nealelab.is/uk-biobank/
Illnesses of siblings: Severe depression	0.2508	0.0511	4.908	9.22e-07	0.2445	0.05281	4.63	3.66e-06	279858	259751	20107	UK Biobank	http://www.nealelab.is/uk-biobank/
Unstable angina pectoris	0.3562	0.07508	4.744	2.09e-06	0.3502	0.0757	4.626	3.73e-06	361194	357755	3439	UK Biobank	http://www.nealelab.is/uk-biobank/
Certain infectious and parasitic diseases	0.6287	0.1345	4.675	2.94e-06	0.62	0.1342	4.62	3.84e-06	361194	351897	9297	UK Biobank	http://www.nealelab.is/uk-biobank/
Age at last episode of depression	0.474	0.09573	4.951	7.37e-07	0.439	0.09505	4.619	3.86e-06	59260			UK Biobank	http://www.nealelab.is/uk-biobank/
Been in serious accident believed to be life-threatening	0.5132	0.1119	4.586	4.52e-06	0.511	0.1107	4.615	3.93e-06	117922	106597	11325	UK Biobank	http://www.nealelab.is/uk-biobank/
Diagnoses - main ICD10: M48 Other spondylopathies	0.5537	0.1178	4.701	2.59e-06	0.5365	0.1163	4.615	3.94e-06	361194	359304	1890	UK Biobank	http://www.nealelab.is/uk-biobank/
Eye problems/disorders: Diabetes related eye disease	0.3543	0.08129	4.358	1.31e-05	0.3787	0.08223	4.605	4.12e-06	117890	115641	2249	UK Biobank	http://www.nealelab.is/uk-biobank/
ECG, phase duration	-0.5901	0.1265	-4.665	3.08e-06	-0.5871	0.1279	-4.591	4.41e-06	53998	11289	42709	UK Biobank	http://www.nealelab.is/uk-biobank/
Non-cancer illness code, self-reported: high cholesterol	0.2478	0.05148	4.814	1.48e-06	0.2332	0.05092	4.58	4.66e-06	361141	317184	43957	UK Biobank	http://www.nealelab.is/uk-biobank/
FI7 : synonym	-0.2681	0.05492	-4.883	1.05e-06	-0.2562	0.05595	-4.579	4.67e-06	84560	10534	74026	UK Biobank	http://www.nealelab.is/uk-biobank/
Manifestations of mania or irritability: I was more talkative than usual	0.3018	0.06504	4.641	3.47e-06	0.3021	0.06598	4.579	4.67e-06	114422	108957	5465	UK Biobank	http://www.nealelab.is/uk-biobank/
Tense / 'highly strung'	0.17	0.03349	5.077	3.84e-07	0.1562	0.03414	4.576	4.74e-06	350159	289646	60513	UK Biobank	http://www.nealelab.is/uk-biobank/
Venous thromboembolism	0.2081	0.04656	4.469	7.86e-06	0.2088	0.0457	4.57	4.88e-06	361194	356574	4620	UK Biobank	http://www.nealelab.is/uk-biobank/
Malignant neoplasm of bronchus and lung	0.3095	0.07051	4.39	1.14e-05	0.3251	0.07168	4.536	5.73e-06	361194	359513	1681	UK Biobank	http://www.nealelab.is/uk-biobank/
Starchy food consumers	-0.4346	0.09634	-4.511	6.46e-06	-0.4515	0.09969	-4.529	5.92e-06	51427	37721	13706	UK Biobank	http://www.nealelab.is/uk-biobank/
Monocyte count	0.1081	0.0251	4.306	1.66e-05	0.1133	0.02512	4.51	6.49e-06	349856			UK Biobank	http://www.nealelab.is/uk-biobank/
Eye problems/disorders: None of the above	-0.2418	0.05206	-4.644	3.41e-06	-0.2438	0.05429	-4.491	7.1e-06	117890	25949	91941	UK Biobank	http://www.nealelab.is/uk-biobank/
Tinnitus: Yes, but not now, but have in the past	0.3124	0.07003	4.461	8.17e-06	0.3212	0.07233	4.441	8.95e-06	117882	104802	13080	UK Biobank	http://www.nealelab.is/uk-biobank/
Illnesses of father: Diabetes	0.2066	0.04544	4.546	5.48e-06	0.2081	0.04688	4.439	9.03e-06	313294	283284	30010	UK Biobank	http://www.nealelab.is/uk-biobank/
Thoughts of death during worst depression	0.4366	0.09964	4.382	1.18e-05	0.4417	0.09954	4.437	9.1e-06	62648	30018	32630	UK Biobank	http://www.nealelab.is/uk-biobank/
Diagnoses - main ICD10: K30 Dyspepsia	0.5999	0.1307	4.59	4.43e-06	0.5764	0.13	4.434	9.24e-06	361194	353608	7586	UK Biobank	http://www.nealelab.is/uk-biobank/
Diagnoses - main ICD10: M65 Synovitis and tenosynovitis	0.4408	0.09824	4.488	7.21e-06	0.4313	0.09732	4.432	9.34e-06	361194	358382	2812	UK Biobank	http://www.nealelab.is/uk-biobank/
Ease of skin tanning	0.1084	0.02181	4.968	6.77e-07	0.0972	0.02196	4.427	9.56e-06	353697			UK Biobank	http://www.nealelab.is/uk-biobank/
Mouth/teeth dental problems: Painful gums	0.3734	0.08057	4.634	3.59e-06	0.3461	0.07836	4.417	1e-05	359841	349726	10115	UK Biobank	http://www.nealelab.is/uk-biobank/
Cereal type: Biscuit cereal (e.g. Weetabix)	0.2376	0.05353	4.438	9.07e-06	0.2405	0.05453	4.411	1.03e-05	299898	246588	53310	UK Biobank	http://www.nealelab.is/uk-biobank/
Certain infectious and parasitic diseases	0.6287	0.1345	4.675	2.94e-06	0.6578	0.1496	4.398	1.09e-05	361194	351897	9297	UK Biobank	http://www.nealelab.is/uk-biobank/
Diagnoses - main ICD10: K20 Oesophagitis	0.6536	0.1486	4.399	1.09e-05	0.6734	0.1533	4.392	1.13e-05	361194	356395	4799	UK Biobank	http://www.nealelab.is/uk-biobank/
Non-cancer illness code, self-reported: back problem	0.6311	0.1418	4.449	8.62e-06	0.6385	0.1455	4.388	1.14e-05	361141	354802	6339	UK Biobank	http://www.nealelab.is/uk-biobank/
Energy	-0.3221	0.07015	-4.592	4.4e-06	-0.3088	0.0704	-4.387	1.15e-05	51453			UK Biobank	http://www.nealelab.is/uk-biobank/
Diagnoses - main ICD10: R51 Headache	0.9422	0.212	4.445	8.81e-06	0.918	0.2097	4.378	1.2e-05	361194	356923	4271	UK Biobank	http://www.nealelab.is/uk-biobank/
Non-cancer illness code, self-reported: chronic fatigue syndrome	0.4075	0.08931	4.563	5.04e-06	0.3868	0.08836	4.378	1.2e-05	361141	359482	1659	UK Biobank	http://www.nealelab.is/uk-biobank/
Work hours - lumped category: Over 40 hours	0.2758	0.06597	4.18	2.91e-05	0.2896	0.06644	4.359	1.31e-05	75177	37976	37201	UK Biobank	http://www.nealelab.is/uk-biobank/
Lung cancer and mesothelioma	0.3602	0.08325	4.327	1.51e-05	0.3635	0.08346	4.356	1.33e-05	361194	359187	2007	UK Biobank	http://www.nealelab.is/uk-biobank/
Restless during period of worst anxiety	0.6587	0.1511	4.36	1.3e-05	0.6275	0.1441	4.353	1.34e-05	33864	13536	20328	UK Biobank	http://www.nealelab.is/uk-biobank/
Worked with materials containing asbestos: Sometimes	0.4155	0.09841	4.223	2.41e-05	0.4368	0.1003	4.353	1.34e-05	77361	68964	8397	UK Biobank	http://www.nealelab.is/uk-biobank/
Easily tired during worst period of anxiety	0.463	0.1025	4.516	6.29e-06	0.4643	0.107	4.341	1.42e-05	34121	9577	24544	UK Biobank	http://www.nealelab.is/uk-biobank/
Illnesses of siblings: Lung cancer	0.5515	0.1267	4.355	1.33e-05	0.5718	0.1321	4.328	1.5e-05	279301	273112	6189	UK Biobank	http://www.nealelab.is/uk-biobank/
Fruit consumers	-0.4447	0.09877	-4.502	6.73e-06	-0.4393	0.1017	-4.319	1.56e-05	51427	9506	41921	UK Biobank	http://www.nealelab.is/uk-biobank/
Never eat eggs, dairy, wheat, sugar: Eggs or foods containing eggs	0.2273	0.05443	4.176	2.97e-05	0.234	0.05418	4.318	1.57e-05	359777	350462	9315	UK Biobank	http://www.nealelab.is/uk-biobank/
Treatment/medication code: atenolol	0.1995	0.04637	4.302	1.7e-05	0.2056	0.04764	4.316	1.59e-05	361141	347190	13951	UK Biobank	http://www.nealelab.is/uk-biobank/
Myocardial infarction, strict	0.2199	0.04798	4.584	4.56e-06	0.2137	0.04967	4.301	1.7e-05	361194	354176	7018	UK Biobank	http://www.nealelab.is/uk-biobank/
Myocardial infarction	0.2199	0.04798	4.584	4.56e-06	0.2137	0.04967	4.301	1.7e-05	361194	354176	7018	UK Biobank	http://www.nealelab.is/uk-biobank/
Ever had period of mania / excitability	0.34	0.07719	4.404	1.06e-05	0.3345	0.0778	4.299	1.71e-05	115338	110522	4816	UK Biobank	http://www.nealelab.is/uk-biobank/
Vitamin and mineral supplements: Vitamin B	0.2483	0.05679	4.372	1.23e-05	0.2496	0.05809	4.297	1.73e-05	359245	344453	14792	UK Biobank	http://www.nealelab.is/uk-biobank/
Number of things worried about during worst period of anxiety	0.5634	0.1304	4.32	1.56e-05	0.5578	0.1301	4.287	1.81e-05	35558	19915	15643	UK Biobank	http://www.nealelab.is/uk-biobank/
Tinnitus: Yes, now most or all of the time	0.2357	0.05526	4.266	1.99e-05	0.2398	0.05606	4.278	1.89e-05	117882	110143	7739	UK Biobank	http://www.nealelab.is/uk-biobank/
Trigger finger	0.417	0.09602	4.343	1.41e-05	0.4099	0.0961	4.265	2e-05	361194	359195	1999	UK Biobank	http://www.nealelab.is/uk-biobank/
Manifestations of mania or irritability: I needed less sleep than usual	0.3649	0.07722	4.726	2.29e-06	0.3376	0.07915	4.265	2e-05	114422	110645	3777	UK Biobank	http://www.nealelab.is/uk-biobank/
Treatment/medication code: clopidogrel	0.4476	0.1021	4.382	1.18e-05	0.4496	0.1054	4.264	2.01e-05	361141	358851	2290	UK Biobank	http://www.nealelab.is/uk-biobank/
Diagnoses - main ICD10: K63 Other diseases of intestine	0.57	0.1309	4.355	1.33e-05	0.5592	0.1315	4.252	2.12e-05	361194	353153	8041	UK Biobank	http://www.nealelab.is/uk-biobank/
Milk type used: Never/rarely have milk	0.2124	0.0487	4.362	1.29e-05	0.2125	0.05012	4.239	2.25e-05	360806	349219	11587	UK Biobank	http://www.nealelab.is/uk-biobank/
Diagnoses - main ICD10: R69 Unknown and unspecified causes of morbidity	0.4064	0.09391	4.327	1.51e-05	0.3727	0.08838	4.217	2.48e-05	361194	352914	8280	UK Biobank	http://www.nealelab.is/uk-biobank/
Illness, injury, bereavement, stress in last 2 years: Marital separation/divorce	0.6095	0.146	4.173	3e-05	0.5913	0.1404	4.212	2.53e-05	358836	348020	10816	UK Biobank	http://www.nealelab.is/uk-biobank/
Fractured bone site(s): Ankle	0.3426	0.08221	4.167	3.08e-05	0.3497	0.08311	4.208	2.58e-05	359241	354173	5068	UK Biobank	http://www.nealelab.is/uk-biobank/
Diagnoses - main ICD10: K43 Ventral hernia	0.3266	0.07432	4.394	1.11e-05	0.3171	0.07546	4.202	2.65e-05	361194	358945	2249	UK Biobank	http://www.nealelab.is/uk-biobank/
Illnesses of mother: Lung cancer	0.4926	0.1132	4.351	1.35e-05	0.4552	0.1085	4.197	2.7e-05	330689	317000	13689	UK Biobank	http://www.nealelab.is/uk-biobank/
Sleep apnoea	0.4608	0.1117	4.127	3.68e-05	0.4874	0.1162	4.196	2.71e-05	361194	358945	2249	UK Biobank	http://www.nealelab.is/uk-biobank/
Treatment/medication code: allopurinol	0.1945	0.04097	4.747	2.06e-06	0.176	0.04199	4.191	2.77e-05	361141	357033	4108	UK Biobank	http://www.nealelab.is/uk-biobank/
Diseases of the ear and mastoid process	0.3685	0.08808	4.184	2.87e-05	0.3987	0.09523	4.187	2.83e-05	361194	355942	5252	UK Biobank	http://www.nealelab.is/uk-biobank/
DVT of lower extremities	0.2579	0.06211	4.153	3.29e-05	0.2534	0.06059	4.182	2.89e-05	361194	359078	2116	UK Biobank	http://www.nealelab.is/uk-biobank/
Mouth/teeth dental problems: Loose teeth	0.2271	0.05041	4.505	6.65e-06	0.2175	0.05202	4.181	2.9e-05	359841	345477	14364	UK Biobank	http://www.nealelab.is/uk-biobank/
Destinations on discharge from hospital (recoded): Usual Place of residence: Living with relatives	0.314	0.07451	4.215	2.5e-05	0.3197	0.07662	4.172	3.02e-05	359439	349053	10386	UK Biobank	http://www.nealelab.is/uk-biobank/
Illnesses of mother: None of the above (group 1)	-0.1759	0.04016	-4.381	1.18e-05	-0.17	0.04082	-4.166	3.1e-05	332611	194320	138291	UK Biobank	http://www.nealelab.is/uk-biobank/
Breastfed as a baby	-0.1803	0.04345	-4.15	3.33e-05	-0.1817	0.04382	-4.146	3.39e-05	273743	79905	193838	UK Biobank	http://www.nealelab.is/uk-biobank/
Obesity, other/unspecified	0.4633	0.1117	4.149	3.34e-05	0.4553	0.1103	4.13	3.63e-05	361194	360761	433	UK Biobank	http://www.nealelab.is/uk-biobank/

### Sheet: ST26
Supplementary Table 26. Genetic correlation between pain intensity and other traits in AAs (Full and supplementary GWAS; Bonferroni correction p-value = 4.17e-03 [0.05/12])
Trait	Category	PMID	N (sample size)	Full GWAS				Supplementary GWAS
				rg	se	z	p	rg	se	z	p
PTSD_Re-experiencing	Psychiatric	33510476	25414	0.5139	0.1773	2.899	0.0037	0.4727	0.1757	2.69	0.0071
Depression	Psychiatric	34045744	85497	0.5101	0.1744	2.9243	0.0035	0.4001	0.1667	2.4001	0.0164
PTSD_hyperarousal	Psychiatric	33510476	76750	0.757	0.3248	2.3307	0.0198	0.7674	0.3246	2.3643	0.0181
PTSD_totalPCL	Psychiatric	33510476	186689	0.6632	0.3215	2.0627	0.0391	0.627	0.3141	1.996	0.0459
PTSD_case-control	Psychiatric	33510476	51036	0.5588	0.6811	0.8204	0.412	0.4454	0.534	0.8341	0.4042
PTSD_avoidance	Psychiatric	33510476	25414	0.5376	0.3869	1.3895	0.1647	0.4505	0.3532	1.2754	0.2022
MaxAlc	Substance use	36301540	17029	0.4174	0.1867	2.2361	0.0253	0.3413	0.1845	1.8501	0.0643
Smoking trajectory	Substance use	33082346	54867	0.2331	0.1048	2.2237	0.0262	0.2047	0.0982	2.0838	0.0372
Smoking initiation	Substance use	36477530	119589	0.2087	0.1228	1.6985	0.0894	0.2351	0.1211	1.9414	0.0522
TUD	Substance use		115499	0.1188	0.0809	1.4692	0.1418	0.089	0.08	1.1119	0.2662
OUD	Substance use	36171425	88497	0.0683	0.1305	0.5231	0.6009	0.0037	0.1307	0.0281	0.9775
T2D	Anthropometric	32541925	76750	0.0309	0.1008	0.307	0.7588	0.0475	0.1024	0.4639	0.6427

### Sheet: ST27
Supplementary Table 27. Phenome-wide association results for pain intensity PRS in the EA and AA Yale-Penn sample. Bonferroni correction p-value = 7.83e-05 (0.05/638). Traits that survive multiple correction in EAs are highlighted in red and nominally significant traits in AAs highlighted in blue.
Description	Group	European American (EA)											African American (AA)
		beta	SE	OR	p	type	n_total	n_cases	n_controls	p.value	bonferroni	fdr	beta	SE	OR	p	type	n_total	n_cases	n_controls	p.value	bonferroni	fdr
Education	Demographics	-0.179911	0.016855	NA	2.39094e-26	linear	5688	NA	NA	TRUE	TRUE	TRUE	-0.0185732	0.0130675	NA	0.155285	linear	4915	NA	NA	FALSE	FALSE	FALSE
FagerstrÃm Test for Nicotine Dependence	Tobacco	0.623363	0.0600077	NA	4.70675e-25	linear	5692	NA	NA	TRUE	TRUE	TRUE	0.0260331	0.0400356	NA	0.515561	linear	4918	NA	NA	FALSE	FALSE	FALSE
Frequent use	Tobacco	0.418452	0.0471427	1.51961	6.91341e-19	logistic	5691	2849	2842	TRUE	TRUE	TRUE	0.0442637	0.0324941	1.04526	0.173132	logistic	4917	1775	3142	FALSE	FALSE	FALSE
Tobacco Dependence (DSM-IV)	Tobacco	0.449725	0.0525348	1.56788	1.12364e-17	logistic	5139	3156	1983	TRUE	TRUE	TRUE	0.0493985	0.036376	1.05064	0.174464	logistic	4213	2679	1534	FALSE	FALSE	FALSE
Frequent use	Cocaine	0.384224	0.0481486	1.46847	1.46395e-15	logistic	5690	2575	3115	TRUE	TRUE	TRUE	0.0593487	0.0332728	1.06115	0.0744725	logistic	4914	2826	2088	FALSE	FALSE	FALSE
Truancy, suspended or expelled from school	Conduct Disorder	0.411292	0.0517408	1.50877	1.87903e-15	logistic	5676	3909	1767	TRUE	TRUE	TRUE	0.062476	0.0400153	1.06447	0.118453	logistic	4900	3933	967	FALSE	FALSE	FALSE
Criteria: Continued use despite problems	Tobacco	0.36778	0.0474132	1.44452	8.70308e-15	logistic	5691	2145	3546	TRUE	TRUE	TRUE	0.032663	0.0328322	1.0332	0.319811	logistic	4917	1664	3253	FALSE	FALSE	FALSE
Withdrawal symptom: Irritablility	Tobacco	0.359369	0.0465951	1.43242	1.2329e-14	logistic	5691	2705	2986	TRUE	TRUE	TRUE	0.0240908	0.0316923	1.02438	0.447168	logistic	4917	2068	2849	FALSE	FALSE	FALSE
Health rating	Medical	0.173803	0.0227432	NA	2.49542e-14	linear	5691	NA	NA	TRUE	TRUE	TRUE	0.0245881	0.0166397	NA	0.139559	linear	4917	NA	NA	FALSE	FALSE	FALSE
>100 cigarettes lifetime	Tobacco	0.38736	0.0508516	1.47309	2.58712e-14	logistic	5688	3862	1826	TRUE	TRUE	TRUE	0.0420026	0.0358408	1.0429	0.241228	logistic	4917	3480	1437	FALSE	FALSE	FALSE
Cocaine use disorder (DSM-5)	Cocaine	0.37289	0.0490803	1.45192	3.01816e-14	logistic	5571	2908	2663	TRUE	TRUE	TRUE	0.0432506	0.0346115	1.0442	0.211445	logistic	4868	3060	1808	FALSE	FALSE	FALSE
Abuse criteria: Use in hazardous situations	Cocaine	0.358893	0.0481149	1.43174	8.71262e-14	logistic	5690	2809	2881	TRUE	TRUE	TRUE	0.0476024	0.0332839	1.04875	0.152662	logistic	4914	2833	2081	FALSE	FALSE	FALSE
Cocaine Dependence (DSM-IV)	Cocaine	0.370598	0.049941	1.4486	1.16488e-13	logistic	5402	2682	2720	TRUE	TRUE	TRUE	0.0430492	0.0347688	1.04399	0.215659	logistic	4750	2940	1810	FALSE	FALSE	FALSE
Cocaine Abuse	Cocaine	0.353415	0.0481693	1.42392	2.18532e-13	logistic	5690	2859	2831	TRUE	TRUE	TRUE	0.0339623	0.0336544	1.03455	0.312903	logistic	4914	2928	1986	FALSE	FALSE	FALSE
Ever used: Cocaine	Cocaine	0.381931	0.0520735	1.46511	2.22621e-13	logistic	5690	3767	1923	TRUE	TRUE	TRUE	0.0569858	0.0362539	1.05864	0.115985	logistic	4914	3367	1547	FALSE	FALSE	FALSE
Ever used: Opiates	Opiate	0.353076	0.0494024	1.42344	8.87368e-13	logistic	5690	3159	2531	TRUE	TRUE	TRUE	0.0397701	0.032994	1.04057	0.228059	logistic	4911	1866	3045	FALSE	FALSE	FALSE
Criteria: Hyperactivity-impulsivity	ADHD	0.394065	0.0554034	NA	1.27892e-12	linear	5692	NA	NA	TRUE	TRUE	TRUE	0.0212273	0.0363115	NA	0.558852	linear	4918	NA	NA	FALSE	FALSE	FALSE
Opiate use disorder (DSM-5)	Opiate	0.348906	0.0492713	1.41752	1.42786e-12	logistic	5607	2394	3213	TRUE	TRUE	TRUE	-0.00192763	0.0387106	0.998074	0.960285	logistic	4853	1014	3839	FALSE	FALSE	FALSE
Household members cigarette smokers	Environment	0.362497	0.0518637	1.43691	2.76033e-12	logistic	5368	3781	1587	TRUE	TRUE	TRUE	0.0571531	0.0353931	1.05882	0.106352	logistic	4506	3076	1430	FALSE	FALSE	FALSE
Criteria: Withdrawal	Tobacco	0.326766	0.0467519	1.38648	2.76131e-12	logistic	5691	2533	3158	TRUE	TRUE	TRUE	0.0206955	0.0319387	1.02091	0.517	logistic	4917	1962	2955	FALSE	FALSE	FALSE
Number of children	Demographics	0.19558	0.028105	NA	3.81614e-12	linear	5692	NA	NA	TRUE	TRUE	TRUE	0.0394937	0.029731	NA	0.184118	linear	4915	NA	NA	FALSE	FALSE	FALSE
Opiate Dependence (DSM-IV)	Opiate	0.345501	0.0497701	1.4127	3.86791e-12	logistic	5522	2276	3246	TRUE	TRUE	TRUE	0.0142379	0.0398218	1.01434	0.720688	logistic	4786	938	3848	FALSE	FALSE	FALSE
DSM-5 criterion count	Cocaine	0.677837	0.097745	NA	4.52211e-12	linear	5692	NA	NA	TRUE	TRUE	TRUE	0.0960033	0.0697139	NA	0.168543	linear	4918	NA	NA	FALSE	FALSE	FALSE
Criteria: Continued use despite physical/psychological problems	Cocaine	0.330493	0.0478036	1.39165	4.7266e-12	logistic	5690	2651	3039	TRUE	TRUE	TRUE	0.0473543	0.0329423	1.04849	0.150578	logistic	4914	2762	2152	FALSE	FALSE	FALSE
Criteria: Withdrawal	Opiate	0.338405	0.0490266	1.40271	5.10994e-12	logistic	5690	2238	3452	TRUE	TRUE	TRUE	0.0341206	0.040082	1.03471	0.394618	logistic	4911	902	4009	FALSE	FALSE	FALSE
Criteria: Unsuccessful effort to decrease use	Tobacco	0.326625	0.0474126	1.38628	5.61831e-12	logistic	5691	3251	2440	TRUE	TRUE	TRUE	0.023807	0.0332995	1.02409	0.474648	logistic	4917	3112	1805	FALSE	FALSE	FALSE
Regularly use	Cocaine	0.331253	0.0483724	1.39271	7.49046e-12	logistic	5690	3015	2675	TRUE	TRUE	TRUE	0.0449901	0.0344525	1.04602	0.191601	logistic	4914	3096	1818	FALSE	FALSE	FALSE
Withdrawal symptom: Sweating	Opiate	0.33995	0.0499192	1.40488	9.75985e-12	logistic	5690	1938	3752	TRUE	TRUE	TRUE	0.0559616	0.0425735	1.05756	0.188688	logistic	4911	768	4143	FALSE	FALSE	FALSE
Criteria: Time spent obtaining/using	Cocaine	0.325711	0.0479934	1.38502	1.1482e-11	logistic	5690	2336	3354	TRUE	TRUE	TRUE	0.040032	0.0323109	1.04084	0.215359	logistic	4914	2608	2306	FALSE	FALSE	FALSE
Frequent use	Opiate	0.324834	0.04886	1.3838	2.96581e-11	logistic	5690	2334	3356	TRUE	TRUE	TRUE	0.016132	0.0389458	1.01626	0.678715	logistic	4911	984	3927	FALSE	FALSE	FALSE
Withdrawal symptom: Craving	Tobacco	0.323909	0.0491503	1.38252	4.39288e-11	logistic	5691	1805	3886	TRUE	TRUE	TRUE	0.0263074	0.0344636	1.02666	0.445261	logistic	4917	1394	3523	FALSE	FALSE	FALSE
Withdrawal symptom: Muscle pain	Opiate	0.330591	0.0506244	1.39179	6.56524e-11	logistic	5690	1765	3925	TRUE	TRUE	TRUE	0.0502039	0.0443163	1.05149	0.257276	logistic	4911	688	4223	FALSE	FALSE	FALSE
Criteria: Unsuccessful effort to decrease use	Opiate	0.319987	0.0490577	1.37711	6.907e-11	logistic	5690	2205	3485	TRUE	TRUE	TRUE	0.0155	0.0396535	1.01562	0.695883	logistic	4911	935	3976	FALSE	FALSE	FALSE
Criteria: Used more than intended	Tobacco	0.305614	0.0469255	1.35746	7.37858e-11	logistic	5691	2996	2695	TRUE	TRUE	TRUE	0.00665535	0.0315465	1.00668	0.832911	logistic	4917	2660	2257	FALSE	FALSE	FALSE
Regularly use	Opiate	0.315956	0.0486924	1.37157	8.65126e-11	logistic	5690	2451	3239	TRUE	TRUE	TRUE	0.0383412	0.0374955	1.03909	0.306519	logistic	4911	1104	3807	FALSE	FALSE	FALSE
Withdrawal symptom: Craving	Opiate	0.322441	0.0497219	1.38049	8.87931e-11	logistic	5690	2009	3681	TRUE	TRUE	TRUE	0.0497648	0.0432233	1.05102	0.249592	logistic	4911	744	4167	FALSE	FALSE	FALSE
Criteria: Used more than intended	Opiate	0.31624	0.0491747	1.37196	1.26808e-10	logistic	5690	2108	3582	TRUE	TRUE	TRUE	0.0396384	0.0414191	1.04043	0.338564	logistic	4911	825	4086	FALSE	FALSE	FALSE
Criteria: Time spent obtaining/using	Tobacco	0.313892	0.0488592	1.36874	1.32374e-10	logistic	5691	1923	3768	TRUE	TRUE	TRUE	0.039214	0.0370298	1.03999	0.289607	logistic	4917	1119	3798	FALSE	FALSE	FALSE
Abuse criteria: Continued use despite social/interpersonal problems	Cocaine	0.307784	0.0479474	1.36041	1.36977e-10	logistic	5690	2457	3233	TRUE	TRUE	TRUE	0.0594775	0.0324807	1.06128	0.0670761	logistic	4914	2640	2274	FALSE	FALSE	FALSE
Criteria: Unsuccessful effort to decrease use	Cocaine	0.303077	0.0478767	1.35402	2.44586e-10	logistic	5690	2586	3104	TRUE	TRUE	TRUE	0.0368875	0.033437	1.03758	0.269942	logistic	4914	2979	1935	FALSE	FALSE	FALSE
Withdrawal symptom: Sum	Opiate	0.828166	0.130607	NA	2.46046e-10	linear	5692	NA	NA	TRUE	TRUE	TRUE	0.0650445	0.0712471	NA	0.361317	linear	4918	NA	NA	FALSE	FALSE	FALSE
Criteria: Used more than intended	Cocaine	0.29833	0.0475774	1.34761	3.60098e-10	logistic	5690	2569	3121	TRUE	TRUE	TRUE	0.0547729	0.0325592	1.0563	0.0925193	logistic	4914	2722	2192	FALSE	FALSE	FALSE
Sought treatment	Cocaine	0.300702	0.0483331	1.35081	4.92567e-10	logistic	5690	2128	3562	TRUE	TRUE	TRUE	0.0270786	0.0323312	1.02745	0.402292	logistic	4914	2567	2347	FALSE	FALSE	FALSE
Criteria: Withdrawal	Cocaine	0.299037	0.0480654	1.34856	4.92583e-10	logistic	5690	2227	3463	TRUE	TRUE	TRUE	0.0448782	0.0318004	1.0459	0.158172	logistic	4914	2312	2602	FALSE	FALSE	FALSE
Criteria: Time spent obtaining/using	Opiate	0.305441	0.0491614	1.35722	5.19765e-10	logistic	5690	2120	3570	TRUE	TRUE	TRUE	0.0227018	0.0414923	1.02296	0.584289	logistic	4911	828	4083	FALSE	FALSE	FALSE
Criterion count	PTSD	0.284605	0.0459267	NA	6.1644e-10	linear	5669	NA	NA	TRUE	TRUE	TRUE	0.0551774	0.0329352	NA	0.0939336	linear	4874	NA	NA	FALSE	FALSE	FALSE
Withdrawal symptom: Chills	Opiate	0.304718	0.0492651	1.35624	6.19921e-10	logistic	5690	2097	3593	TRUE	TRUE	TRUE	0.0194154	0.0422196	1.01961	0.645612	logistic	4911	785	4126	FALSE	FALSE	FALSE
Withdrawal symptom: Increased heart rate	Opiate	0.310901	0.0506757	1.36465	8.50923e-10	logistic	5690	1764	3926	TRUE	TRUE	TRUE	0.0393164	0.0438342	1.0401	0.369754	logistic	4911	710	4201	FALSE	FALSE	FALSE
DSM-5 criterion count	Opiate	0.618435	0.100742	NA	8.8777e-10	linear	5692	NA	NA	TRUE	TRUE	TRUE	0.0339727	0.0550809	NA	0.537409	linear	4918	NA	NA	FALSE	FALSE	FALSE
Four withdrawal symptoms occurred together	Tobacco	0.291225	0.0475462	1.33807	9.06314e-10	logistic	5691	2112	3579	TRUE	TRUE	TRUE	0.0231287	0.0335265	1.0234	0.490281	logistic	4917	1552	3365	FALSE	FALSE	FALSE
Withdrawal symptom: Nose running	Opiate	0.302984	0.049539	1.35389	9.5909e-10	logistic	5690	2024	3666	TRUE	TRUE	TRUE	0.048344	0.0433387	1.04953	0.264639	logistic	4911	737	4174	FALSE	FALSE	FALSE
Symptom of use: Health problems	Tobacco	0.330012	0.0542438	1.39098	1.17323e-09	logistic	5691	1280	4411	TRUE	TRUE	TRUE	0.0483836	0.0386158	1.04957	0.210225	logistic	4917	1013	3904	FALSE	FALSE	FALSE
Two withdrawal symptoms occurred together	Cocaine	0.29291	0.0482449	1.34032	1.26869e-09	logistic	5690	2131	3559	TRUE	TRUE	TRUE	0.0337922	0.0318164	1.03437	0.28819	logistic	4914	2203	2711	FALSE	FALSE	FALSE
Withdrawal symptom: Pupil dilation	Opiate	0.299229	0.0494089	1.34882	1.39393e-09	logistic	5690	2052	3638	TRUE	TRUE	TRUE	0.0334977	0.042662	1.03407	0.432343	logistic	4911	760	4151	FALSE	FALSE	FALSE
Withdrawal symptom: Intefere with functioining	Opiate	0.298397	0.0493376	1.3477	1.4659e-09	logistic	5690	2041	3649	TRUE	TRUE	TRUE	0.0495913	0.042244	1.05084	0.240425	logistic	4911	785	4126	FALSE	FALSE	FALSE
BMI	Demographics	0.709073	0.117108	NA	1.4957e-09	linear	5659	NA	NA	TRUE	TRUE	TRUE	0.0485957	0.094972	NA	0.608895	linear	4847	NA	NA	FALSE	FALSE	FALSE
Symptom of use: Decreased social contact	Opiate	0.299272	0.0495426	1.34888	1.53453e-09	logistic	5690	1974	3716	TRUE	TRUE	TRUE	0.0412653	0.0436359	1.04213	0.344315	logistic	4911	724	4187	FALSE	FALSE	FALSE
Withdrawal symptom: Nausea	Opiate	0.300107	0.0498711	1.35	1.76968e-09	logistic	5690	1919	3771	TRUE	TRUE	TRUE	0.0377278	0.0427968	1.03845	0.378017	logistic	4911	753	4158	FALSE	FALSE	FALSE
Withdrawal symptom: Restlessness	Tobacco	0.277376	0.0462407	1.31966	1.99118e-09	logistic	5691	2487	3204	TRUE	TRUE	TRUE	0.071148	0.0325214	1.07374	0.0286895	logistic	4917	1827	3090	TRUE	FALSE	FALSE
Criteria: Continued use despite physical/psychological problems	Opiate	0.292862	0.0489206	1.34026	2.14434e-09	logistic	5690	2175	3515	TRUE	TRUE	TRUE	0.0121096	0.0411326	1.01218	0.76845	logistic	4911	849	4062	FALSE	FALSE	FALSE
Two withdrawal symptoms occurred together	Opiate	0.295339	0.0494446	1.34358	2.32745e-09	logistic	5690	2055	3635	TRUE	TRUE	TRUE	0.0313104	0.0415952	1.03181	0.451606	logistic	4911	816	4095	FALSE	FALSE	FALSE
Childhood Adversity	Environment	0.320552	0.0539563	1.37789	2.83354e-09	logistic	5378	1390	3988	TRUE	TRUE	TRUE	0.0170706	0.0337424	1.01722	0.612921	logistic	4507	1676	2831	FALSE	FALSE	FALSE
Criteria: Reexperiencing	PTSD	0.298611	0.0505147	1.34798	3.39289e-09	logistic	5668	1575	4093	TRUE	TRUE	TRUE	0.0501558	0.0343533	1.05143	0.14429	logistic	4874	1423	3451	FALSE	FALSE	FALSE
Sought treatment	Opiate	0.290465	0.0492349	1.33705	3.64448e-09	logistic	5690	2057	3633	TRUE	TRUE	TRUE	0.0152954	0.0420656	1.01541	0.716151	logistic	4911	791	4120	FALSE	FALSE	FALSE
Withdrawal symptom: Stomach ache	Opiate	0.292701	0.0497092	1.34004	3.90276e-09	logistic	5690	1979	3711	TRUE	TRUE	TRUE	0.0375431	0.0436261	1.03826	0.389478	logistic	4911	726	4185	FALSE	FALSE	FALSE
Opiate Abuse	Opiate	0.284225	0.0487467	1.32873	5.52104e-09	logistic	5690	2286	3404	TRUE	TRUE	TRUE	0.00820938	0.0401674	1.00824	0.838057	logistic	4911	919	3992	FALSE	FALSE	FALSE
Withdrawal symptom: Anxiety	Tobacco	0.268392	0.046557	1.30786	8.17469e-09	logistic	5691	2304	3387	TRUE	TRUE	TRUE	0.0155094	0.0330967	1.01563	0.639349	logistic	4917	1635	3282	FALSE	FALSE	FALSE
Years: Cocaine	Medical	0.752442	0.130373	NA	8.27539e-09	linear	5668	NA	NA	TRUE	TRUE	TRUE	0.165524	0.125444	NA	0.187064	linear	4871	NA	NA	FALSE	FALSE	FALSE
Post Traumatic Stress Disorder	PTSD	0.407428	0.0707505	1.50295	8.47852e-09	logistic	3597	779	2818	TRUE	TRUE	TRUE	0.0667485	0.04874	1.06903	0.170849	logistic	2952	645	2307	FALSE	FALSE	FALSE
Withdrawal symptom: Sum	Cocaine	0.377181	0.0655343	NA	9.09228e-09	linear	5692	NA	NA	TRUE	TRUE	TRUE	0.0741517	0.0489155	NA	0.129605	linear	4918	NA	NA	FALSE	FALSE	FALSE
Withdrawal symptom: Restlessness	Cocaine	0.286493	0.0501039	1.33175	1.07802e-08	logistic	5690	1755	3935	TRUE	TRUE	TRUE	0.0318568	0.0324324	1.03237	0.325976	logistic	4914	1877	3037	FALSE	FALSE	FALSE
Household income	Demographics	-0.283415	0.0495518	NA	1.1229e-08	linear	5637	NA	NA	TRUE	TRUE	TRUE	-0.00725984	0.028323	NA	0.797713	linear	4879	NA	NA	FALSE	FALSE	FALSE
Criteria: Irritability/aggression	Anti-Social Personality Disorder	0.269308	0.0476317	1.30906	1.56788e-08	logistic	5677	2286	3391	TRUE	TRUE	TRUE	0.0535672	0.0316992	1.05503	0.0910547	logistic	4900	2461	2439	FALSE	FALSE	FALSE
Criteria: Tolerance	Opiate	0.275923	0.0489733	1.31775	1.75929e-08	logistic	5690	2146	3544	TRUE	TRUE	TRUE	0.0361241	0.0424478	1.03678	0.394756	logistic	4911	781	4130	FALSE	FALSE	FALSE
Years: Cannabis	Medical	0.888303	0.157871	NA	1.92426e-08	linear	5677	NA	NA	TRUE	TRUE	TRUE	-0.135329	0.138414	NA	0.328266	linear	4888	NA	NA	FALSE	FALSE	FALSE
Withdrawal symptom: Sleepy	Cocaine	0.276958	0.0493327	1.31911	1.97595e-08	logistic	5690	1870	3820	TRUE	TRUE	TRUE	0.0116046	0.0320703	1.01167	0.717464	logistic	4914	2052	2862	FALSE	FALSE	FALSE
Craving	Opiate	0.274451	0.0491831	1.31581	2.40256e-08	logistic	5690	2041	3649	TRUE	TRUE	TRUE	0.0318936	0.0440612	1.03241	0.46916	logistic	4911	714	4197	FALSE	FALSE	FALSE
Withdrawal symptom: Difficulty concentrating	Tobacco	0.271367	0.0487573	1.31176	2.6115e-08	logistic	5691	1810	3881	TRUE	TRUE	TRUE	-0.0207441	0.0354785	0.97947	0.558753	logistic	4917	1272	3645	FALSE	FALSE	FALSE
Withdrawal symptom: Increased appetite	Tobacco	0.262292	0.0472097	1.29991	2.76188e-08	logistic	5691	2078	3613	TRUE	TRUE	TRUE	0.0332657	0.0318304	1.03383	0.295981	logistic	4917	2114	2803	FALSE	FALSE	FALSE
Number of emergency room visits	Medical	1.12322	0.20222	NA	2.91308e-08	linear	5634	NA	NA	TRUE	TRUE	TRUE	0.0501513	0.126847	NA	0.692589	linear	4859	NA	NA	FALSE	FALSE	FALSE
Criteria: Tolerance	Tobacco	0.258494	0.0469913	1.29498	3.77896e-08	logistic	5691	2421	3270	TRUE	TRUE	TRUE	0.0684765	0.0316516	1.07088	0.0305068	logistic	4917	2172	2745	TRUE	FALSE	FALSE
Withdrawal symptom: Insomnia	Cocaine	0.280595	0.0514526	1.32392	4.9398e-08	logistic	5690	1577	4113	TRUE	TRUE	TRUE	0.0392756	0.0336799	1.04006	0.243557	logistic	4914	1556	3358	FALSE	FALSE	FALSE
Frequency of moving	Environment	0.29591	0.054548	NA	6.05798e-08	linear	5368	NA	NA	TRUE	TRUE	TRUE	0.0531888	0.0372386	NA	0.153268	linear	4498	NA	NA	FALSE	FALSE	FALSE
Criteria: Avoidance	PTSD	0.279767	0.0516787	1.32282	6.17784e-08	logistic	5668	1460	4208	TRUE	TRUE	TRUE	0.0432048	0.0352567	1.04415	0.220411	logistic	4874	1321	3553	FALSE	FALSE	FALSE
Withdrawal symptom: Fever	Opiate	0.277922	0.0514258	1.32038	6.50509e-08	logistic	5690	1658	4032	TRUE	TRUE	TRUE	0.0335221	0.0446615	1.03409	0.452904	logistic	4911	674	4237	FALSE	FALSE	FALSE
Abuse criteria: Continued use despite social/interpersonal problems	Opiate	0.266197	0.0493178	1.30499	6.75448e-08	logistic	5690	2057	3633	TRUE	TRUE	TRUE	0.0358831	0.0419084	1.03653	0.391872	logistic	4911	808	4103	FALSE	FALSE	FALSE
Criteria: Tolerance	Cocaine	0.261117	0.0486329	1.29838	7.91135e-08	logistic	5690	2025	3665	TRUE	TRUE	TRUE	0.0518897	0.0322011	1.05326	0.107087	logistic	4914	2091	2823	FALSE	FALSE	FALSE
Frequent drug/alcohol use in household	Environment	0.25809	0.0482415	1.29446	8.79678e-08	logistic	5378	2038	3340	TRUE	TRUE	TRUE	0.0369021	0.0328498	1.03759	0.261286	logistic	4507	1993	2514	FALSE	FALSE	FALSE
Alcohol Abuse	Alcohol	0.269069	0.0506328	1.30875	1.07166e-07	logistic	5691	3634	2057	TRUE	TRUE	TRUE	0.0183379	0.0326976	1.01851	0.574911	logistic	4917	2949	1968	FALSE	FALSE	FALSE
Withdrawal symptom: Insomnia	Opiate	0.263383	0.0498887	1.30133	1.29598e-07	logistic	5690	1922	3768	TRUE	TRUE	TRUE	0.0467035	0.0422996	1.04781	0.269544	logistic	4911	781	4130	FALSE	FALSE	FALSE
Criteria: Increased arousal	PTSD	0.307899	0.0583488	1.36056	1.31404e-07	logistic	5668	1049	4619	TRUE	TRUE	TRUE	0.0500248	0.0394292	1.0513	0.204539	logistic	4874	952	3922	FALSE	FALSE	FALSE
Number of medical problems	Medical	0.174532	0.0331443	NA	1.44718e-07	linear	5691	NA	NA	TRUE	TRUE	TRUE	0.0495438	0.0238346	NA	0.0377016	linear	4917	NA	NA	TRUE	FALSE	FALSE
Alcohol use disorder (DSM-5)	Alcohol	0.2928	0.0557755	1.34017	1.52422e-07	logistic	5286	3669	1617	TRUE	TRUE	TRUE	0.0913217	0.0363079	1.09562	0.0118964	logistic	4610	3215	1395	TRUE	FALSE	FALSE
Sought treatment	Tobacco	0.254339	0.0485887	1.28961	1.6541e-07	logistic	5691	1773	3918	TRUE	TRUE	TRUE	0.00492556	0.0380587	1.00494	0.897025	logistic	4917	1035	3882	FALSE	FALSE	FALSE
Regularly use	Marijuana	0.25545	0.0491477	1.29104	2.01885e-07	logistic	5682	3310	2372	TRUE	TRUE	TRUE	0.00343431	0.0329385	1.00344	0.916959	logistic	4903	2907	1996	FALSE	FALSE	FALSE
Withdrawal symptom: Craving	Cocaine	0.252784	0.0488449	1.2876	2.27629e-07	logistic	5690	1955	3735	TRUE	TRUE	TRUE	0.017424	0.0323601	1.01758	0.590274	logistic	4914	1943	2971	FALSE	FALSE	FALSE
Criteria: Significant distress	PTSD	0.327704	0.0635691	1.38778	2.53521e-07	logistic	5668	843	4825	TRUE	TRUE	TRUE	0.04849	0.0439405	1.04968	0.269794	logistic	4874	713	4161	FALSE	FALSE	FALSE
Witness/experience violent crime before age 13	Environment	0.385354	0.0747612	1.47014	2.54346e-07	logistic	5376	622	4754	TRUE	TRUE	TRUE	0.0445932	0.0392998	1.0456	0.256503	logistic	4500	1045	3455	FALSE	FALSE	FALSE
Years: Heroin	Medical	0.528313	0.104212	NA	4.11385e-07	linear	5678	NA	NA	TRUE	TRUE	TRUE	0.116025	0.0891392	NA	0.193108	linear	4899	NA	NA	FALSE	FALSE	FALSE
Criteria: Reduction in other activties	Cocaine	0.237477	0.0479338	1.26805	7.26025e-07	logistic	5690	2171	3519	TRUE	TRUE	TRUE	0.0167318	0.0322926	1.01687	0.604366	logistic	4914	2423	2491	FALSE	FALSE	FALSE
Criteria: Reduction in other activties	Opiate	0.245456	0.0496757	1.2782	7.76585e-07	logistic	5690	1932	3758	TRUE	TRUE	TRUE	0.0335269	0.0434539	1.0341	0.44038	logistic	4911	739	4172	FALSE	FALSE	FALSE
Age of first use	Marijuana	-0.389068	0.0790616	NA	8.90978e-07	linear	4584	NA	NA	TRUE	TRUE	TRUE	0.0635822	0.0590468	NA	0.281631	linear	3930	NA	NA	FALSE	FALSE	FALSE
Unconscious > 5 min	Medical	0.311919	0.0636769	1.36604	9.65884e-07	logistic	5690	827	4863	TRUE	TRUE	TRUE	0.0584556	0.0487627	1.0602	0.230615	logistic	4917	558	4359	FALSE	FALSE	FALSE
Criteria: Fraud, drug dealing, prostitution	Anti-Social Personality Disorder	0.258742	0.0529866	1.2953	1.04397e-06	logistic	5675	1533	4142	TRUE	TRUE	TRUE	0.0169629	0.0334132	1.01711	0.611685	logistic	4898	1767	3131	FALSE	FALSE	FALSE
Symptom of use: Depression	Opiate	0.245068	0.0502574	1.27771	1.08117e-06	logistic	5690	1809	3881	TRUE	TRUE	TRUE	-0.00029354	0.0464941	0.999707	0.994963	logistic	4911	614	4297	FALSE	FALSE	FALSE
Withdrawal symptom: Eyes running	Opiate	0.267532	0.0548998	1.30674	1.09858e-06	logistic	5690	1286	4404	TRUE	TRUE	TRUE	0.0860189	0.0524764	1.08983	0.101173	logistic	4911	460	4451	FALSE	FALSE	FALSE
Withdrawal symptom: Diarrhea	Opiate	0.251603	0.0518153	1.28609	1.19924e-06	logistic	5690	1577	4113	TRUE	TRUE	TRUE	-0.00837452	0.0475628	0.99166	0.860237	logistic	4911	579	4332	FALSE	FALSE	FALSE
Criterion count	ADHD	0.109974	0.0227133	NA	1.32045e-06	linear	5692	NA	NA	TRUE	TRUE	TRUE	0.0026123	0.0123871	NA	0.832983	linear	4918	NA	NA	FALSE	FALSE	FALSE
Abuse criteria: Use in hazardous situations	Alcohol	0.234051	0.0485316	1.26371	1.41659e-06	logistic	5691	3272	2419	TRUE	TRUE	TRUE	0.0244934	0.0321343	1.0248	0.445929	logistic	4917	2227	2690	FALSE	FALSE	FALSE
Withdrawal symptom: Depressed mood	Cocaine	0.239734	0.0499514	1.27091	1.59192e-06	logistic	5690	1736	3954	TRUE	TRUE	TRUE	0.0544322	0.0331672	1.05594	0.100767	logistic	4914	1670	3244	FALSE	FALSE	FALSE
Criteria: Duration	PTSD	0.302487	0.0631005	1.35322	1.63703e-06	logistic	5668	856	4812	TRUE	TRUE	TRUE	0.0927028	0.0431903	1.09714	0.0318428	logistic	4874	744	4130	TRUE	FALSE	FALSE
Criteria: Exposure to traumatic event	PTSD	0.215426	0.0450845	1.24039	1.76804e-06	logistic	5669	2774	2895	TRUE	TRUE	TRUE	0.0503736	0.0313442	1.05166	0.10803	logistic	4874	2508	2366	FALSE	FALSE	FALSE
Withdrawal symptom: Insomnia	Tobacco	0.254114	0.0534812	1.28932	2.01949e-06	logistic	5691	1351	4340	TRUE	TRUE	TRUE	-0.00734765	0.0379352	0.992679	0.846419	logistic	4917	1045	3872	FALSE	FALSE	FALSE
Withdrawal symptom: Yawning	Opiate	0.262651	0.0554072	1.30037	2.13321e-06	logistic	5690	1285	4405	TRUE	TRUE	TRUE	0.0168256	0.0521528	1.01697	0.746982	logistic	4911	465	4446	FALSE	FALSE	FALSE
Lifetime Trauma Assessment	Environment	0.217739	0.0464701	1.24326	2.79166e-06	logistic	5667	3556	2111	TRUE	TRUE	TRUE	0.0694546	0.033011	1.07192	0.0353799	logistic	4873	3152	1721	TRUE	FALSE	FALSE
Alcohol Dependence (DSM-IV)	Alcohol	0.257697	0.0558219	1.29395	3.90418e-06	logistic	4758	2945	1813	TRUE	TRUE	TRUE	0.0990217	0.0370021	1.10409	0.00744819	logistic	4101	2631	1470	TRUE	FALSE	FALSE
Withdrawal symptom: Depressed mood	Opiate	0.229531	0.0497805	1.25801	4.00983e-06	logistic	5690	1867	3823	TRUE	TRUE	TRUE	0.0374067	0.0464423	1.03812	0.420564	logistic	4911	621	4290	FALSE	FALSE	FALSE
Days of use per month	Cocaine	1.25681	0.272183	NA	4.03679e-06	linear	3203	NA	NA	TRUE	TRUE	TRUE	0.141596	0.14419	NA	0.326169	linear	3144	NA	NA	FALSE	FALSE	FALSE
Criteria: Impairment in two or more settings	ADHD	0.357753	0.0776177	1.43011	4.04275e-06	logistic	5668	529	5139	TRUE	TRUE	TRUE	-0.00856148	0.0731843	0.991475	0.906872	logistic	4878	228	4650	FALSE	FALSE	FALSE
Craving	Cocaine	0.216148	0.0478744	1.24129	6.33515e-06	logistic	5690	2168	3522	TRUE	TRUE	TRUE	0.0695805	0.0320139	1.07206	0.0297465	logistic	4914	2182	2732	TRUE	FALSE	FALSE
Abuse criteria: Failure to fulfill obligations	Opiate	0.222686	0.0502421	1.24943	9.32531e-06	logistic	5690	1805	3885	TRUE	TRUE	TRUE	0.0516572	0.0458942	1.05301	0.260347	logistic	4911	647	4264	FALSE	FALSE	FALSE
Marijuana use disorder (DSM-5)	Marijuana	0.226674	0.0513629	1.25442	1.01856e-05	logistic	5262	2416	2846	TRUE	TRUE	TRUE	0.0354538	0.034213	1.03609	0.300078	logistic	4458	2082	2376	FALSE	FALSE	FALSE
Race: White	Demographics	-0.552195	0.126238	0.575685	1.21851e-05	logistic	5692	4786	906	TRUE	TRUE	TRUE	NA	NA	NA	NA	logistic	4918	21	4897	NA	NA	NA
Attention Deficit Hyperactivity Disorder	ADHD	0.48503	0.110894	1.62422	1.22102e-05	logistic	4487	252	4235	TRUE	TRUE	TRUE	0.120262	0.105967	1.12779	0.256415	logistic	4077	104	3973	FALSE	FALSE	FALSE
DSM-5 criterion count	Alcohol	0.374876	0.085689	NA	1.23691e-05	linear	5692	NA	NA	TRUE	TRUE	TRUE	0.107164	0.0612479	NA	0.0802362	linear	4918	NA	NA	FALSE	FALSE	FALSE
Symptom of use: Number of these problems	Opiate	0.156456	0.0357682	NA	1.24072e-05	linear	5692	NA	NA	TRUE	TRUE	TRUE	0.00968621	0.0198738	NA	0.626006	linear	4918	NA	NA	FALSE	FALSE	FALSE
Ever used: Marijuana	Marijuana	0.265118	0.0609068	1.30359	1.34376e-05	logistic	5682	4637	1045	TRUE	TRUE	TRUE	0.049471	0.0416202	1.05072	0.234586	logistic	4903	3973	930	FALSE	FALSE	FALSE
Criteria: Inattentive/Impulsive	ADHD	0.226828	0.0523891	1.25461	1.4933e-05	logistic	5692	1455	4237	TRUE	TRUE	TRUE	0.0227653	0.0394276	1.02303	0.563673	logistic	4918	945	3973	FALSE	FALSE	FALSE
Two withdrawal symptoms occurred together	Alcohol	0.211654	0.0490569	1.23572	1.60001e-05	logistic	5691	1881	3810	TRUE	TRUE	TRUE	0.0485477	0.0345558	1.04975	0.160049	logistic	4917	1406	3511	FALSE	FALSE	FALSE
Aware of household members using drugs and alcohol	Environment	0.199224	0.0466706	1.22046	1.96598e-05	logistic	5377	2643	2734	TRUE	TRUE	TRUE	0.0591626	0.0328415	1.06095	0.0716305	logistic	4507	2482	2025	FALSE	FALSE	FALSE
Abuse criteria: Continued use despite social/interpersonal problems	Alcohol	0.204279	0.0478768	1.22664	1.98327e-05	logistic	5691	3036	2655	TRUE	TRUE	TRUE	0.0241568	0.0319362	1.02445	0.449404	logistic	4917	2534	2383	FALSE	FALSE	FALSE
Criteria: Unsuccessful effort to decrease use	Alcohol	0.199857	0.0469937	1.22123	2.11062e-05	logistic	5691	2826	2865	TRUE	TRUE	TRUE	0.0671046	0.0320803	1.06941	0.0364593	logistic	4917	2790	2127	TRUE	FALSE	FALSE
Abuse criteria: Failure to fulfill obligations	Cocaine	0.206506	0.0486874	1.22938	2.22065e-05	logistic	5690	1943	3747	TRUE	TRUE	TRUE	0.0171383	0.0323771	1.01729	0.596573	logistic	4914	2004	2910	FALSE	FALSE	FALSE
Sought treatment	PTSD	0.315798	0.0746015	1.37135	2.30468e-05	logistic	5668	570	5098	TRUE	TRUE	TRUE	0.0176312	0.0567557	1.01779	0.756066	logistic	4874	393	4481	FALSE	FALSE	FALSE
Symptom of use: Overdose	Cocaine	0.357387	0.0849047	1.42959	2.56189e-05	logistic	5690	430	5260	TRUE	TRUE	TRUE	0.134675	0.0625496	1.14417	0.0313112	logistic	4914	324	4590	TRUE	FALSE	FALSE
Criteria: Truancy	Conduct Disorder	0.292897	0.0698672	1.3403	2.76271e-05	logistic	5677	680	4997	TRUE	TRUE	TRUE	0.0427242	0.0491836	1.04365	0.385028	logistic	4900	555	4345	FALSE	FALSE	FALSE
Sought treatment	Alcohol	0.198914	0.0476303	1.22008	2.96409e-05	logistic	5691	2551	3140	TRUE	TRUE	TRUE	0.0734656	0.0323534	1.07623	0.0231639	logistic	4917	2229	2688	TRUE	FALSE	FALSE
Number of times used	Marijuana	3.86521	0.927145	NA	3.11954e-05	linear	4382	NA	NA	TRUE	TRUE	TRUE	0.106543	0.665387	NA	0.872794	linear	3758	NA	NA	FALSE	FALSE	FALSE
Brain injury/concussion	Medical	0.245975	0.0590979	1.27887	3.15239e-05	logistic	5691	990	4701	TRUE	TRUE	TRUE	0.0573992	0.0550627	1.05908	0.29721	logistic	4917	431	4486	FALSE	FALSE	FALSE
Criteria: Withdrawal	Alcohol	0.198927	0.048328	1.22009	3.85206e-05	logistic	5691	2040	3651	TRUE	TRUE	TRUE	0.0568958	0.0336004	1.05855	0.0903969	logistic	4917	1565	3352	FALSE	FALSE	FALSE
Withdrawal symptom: Depressed mood	Alcohol	0.204297	0.0496418	1.22666	3.86457e-05	logistic	5691	1778	3913	TRUE	TRUE	TRUE	0.051192	0.0352779	1.05253	0.14675	logistic	4917	1321	3596	FALSE	FALSE	FALSE
Hospital: surgery	Medical	0.275179	0.0684969	1.31677	5.88453e-05	logistic	5692	691	5001	TRUE	TRUE	TRUE	-0.0532018	0.0538615	0.948189	0.323274	logistic	4918	445	4473	FALSE	FALSE	FALSE
Withdrawal symptom: Increased appetite	Cocaine	0.217006	0.0543369	1.24235	6.5045e-05	logistic	5690	1294	4396	TRUE	TRUE	TRUE	0.0374355	0.0326532	1.03815	0.251606	logistic	4914	1810	3104	FALSE	FALSE	FALSE
Criteria: Tolerance	Alcohol	0.189557	0.047562	1.20871	6.73462e-05	logistic	5691	2799	2892	TRUE	TRUE	TRUE	0.0509707	0.0317699	1.05229	0.108632	logistic	4917	2249	2668	FALSE	FALSE	FALSE
Abuse criteria: Use in hazardous situations	Opiate	0.198451	0.0499177	1.21951	7.02125e-05	logistic	5690	1884	3806	TRUE	TRUE	TRUE	0.00928459	0.0484205	1.00933	0.847939	logistic	4911	580	4331	FALSE	FALSE	FALSE
Withdrawal symptom: Intefere with functioining	Cocaine	0.194446	0.0490918	1.21464	7.46792e-05	logistic	5690	1878	3812	TRUE	TRUE	TRUE	0.043524	0.0324356	1.04449	0.179642	logistic	4914	1887	3027	FALSE	FALSE	FALSE
Criteria: Time spent obtaining/using	Marijuana	0.20406	0.0515619	1.22637	7.5714e-05	logistic	5682	1658	4024	TRUE	TRUE	TRUE	0.0147196	0.0345513	1.01483	0.670091	logistic	4903	1498	3405	FALSE	FALSE	FALSE
Ever received outpatient psychiatric treatment	Medical	0.201062	0.0513847	1.2227	9.12069e-05	logistic	5690	4196	1494	TRUE	FALSE	TRUE	0.044766	0.0326347	1.04578	0.170147	logistic	4917	3058	1859	FALSE	FALSE	FALSE
Criteria: Inattention	ADHD	0.25221	0.0656509	NA	0.000123523	linear	5692	NA	NA	TRUE	FALSE	TRUE	0.00959378	0.0418807	NA	0.818821	linear	4918	NA	NA	FALSE	FALSE	FALSE
Marijuana Dependence (DSM-IV)	Marijuana	0.217917	0.0568501	1.24348	0.000126493	logistic	4710	1628	3082	TRUE	FALSE	TRUE	0.0534728	0.0375754	1.05493	0.154713	logistic	3934	1402	2532	FALSE	FALSE	FALSE
Withdrawal symptom: Slowed down	Cocaine	0.20811	0.0558754	1.23135	0.000195674	logistic	5690	1185	4505	TRUE	FALSE	TRUE	0.104614	0.0354928	1.11028	0.00320378	logistic	4914	1297	3617	TRUE	FALSE	FALSE
Criteria: Duration	ADHD	0.271389	0.0733152	1.31179	0.000214182	logistic	5668	598	5070	TRUE	FALSE	TRUE	-0.0250846	0.0673915	0.975227	0.709728	logistic	4878	270	4608	FALSE	FALSE	FALSE
Never married	Demographics	-0.192356	0.0527891	0.825013	0.00026858	logistic	5692	3077	2615	TRUE	FALSE	TRUE	-0.0509652	0.0343056	0.950312	0.137379	logistic	4918	2997	1921	FALSE	FALSE	FALSE
Symptom of use: Trouble concentrating	Opiate	0.184742	0.0510379	1.20291	0.000294952	logistic	5690	1654	4036	TRUE	FALSE	TRUE	0.00831006	0.0470932	1.00834	0.859933	logistic	4911	600	4311	FALSE	FALSE	FALSE
Abuse criteria: Legal problems	Alcohol	0.332146	0.0922771	1.39396	0.0003189	logistic	5691	369	5322	TRUE	FALSE	TRUE	0.00719553	0.0638904	1.00722	0.910329	logistic	4917	322	4595	FALSE	FALSE	FALSE
Abuse criteria: Failure to fulfill obligations	Alcohol	0.169315	0.0473421	1.18449	0.000348345	logistic	5691	2466	3225	TRUE	FALSE	TRUE	0.0278693	0.0323471	1.02826	0.388924	logistic	4917	1949	2968	FALSE	FALSE	FALSE
Criteria: Significant impairment	ADHD	0.377773	0.105655	1.45903	0.00034952	logistic	5668	266	5402	TRUE	FALSE	TRUE	0.0786348	0.103125	1.08181	0.445749	logistic	4878	109	4769	FALSE	FALSE	FALSE
Criteria: Been arrested (for any reason)	Anti-Social Personality Disorder	0.18852	0.0527675	1.20746	0.000353391	logistic	5677	1409	4268	TRUE	FALSE	TRUE	0.00161555	0.0332969	1.00162	0.961302	logistic	4899	1722	3177	FALSE	FALSE	FALSE
Days of use per month	Marijuana	0.915055	0.256196	NA	0.000359299	linear	3633	NA	NA	TRUE	FALSE	TRUE	0.0776801	0.17648	NA	0.659848	linear	3132	NA	NA	FALSE	FALSE	FALSE
Ever used: tobacco	Tobacco	0.265107	0.0744831	1.30357	0.000371847	logistic	5691	5116	575	TRUE	FALSE	TRUE	0.0580901	0.0518243	1.05981	0.262329	logistic	4917	4371	546	FALSE	FALSE	FALSE
Migraine	Medical	0.222941	0.0626864	1.24975	0.000375897	logistic	5691	863	4828	TRUE	FALSE	TRUE	0.080661	0.0456137	1.084	0.0770022	logistic	4917	663	4254	FALSE	FALSE	FALSE
Caregiver: Parent	Environment	-0.255834	0.0726668	0.774271	0.000430506	logistic	5533	4925	608	TRUE	FALSE	TRUE	-0.0733401	0.0413246	0.929285	0.0759422	logistic	4675	3794	881	FALSE	FALSE	FALSE
Hospital: overnight stay	Medical	0.293384	0.0835499	NA	0.000449103	linear	5653	NA	NA	TRUE	FALSE	TRUE	-0.0224516	0.0789645	NA	0.776174	linear	4882	NA	NA	FALSE	FALSE	FALSE
Number of miscarriages	Demographics	0.0474809	0.0135903	NA	0.000479957	linear	5692	NA	NA	TRUE	FALSE	TRUE	0.0313651	0.010932	NA	0.00413391	linear	4912	NA	NA	TRUE	FALSE	FALSE
Withdrawal symptom: Depressed mood	Tobacco	0.189112	0.0546323	1.20818	0.00053709	logistic	5691	1240	4451	TRUE	FALSE	TRUE	0.0618281	0.0372531	1.06378	0.096979	logistic	4917	1103	3814	FALSE	FALSE	FALSE
Age of first use	Tobacco	-0.390322	0.113345	NA	0.000578474	linear	5115	NA	NA	TRUE	FALSE	TRUE	-0.132075	0.0977169	NA	0.176571	linear	4371	NA	NA	FALSE	FALSE	FALSE
Criteria: Difficulty concentrating	Depression	0.153309	0.0449286	1.16568	0.000644246	logistic	5672	2854	2818	TRUE	FALSE	TRUE	0.0177428	0.0315482	1.0179	0.57384	logistic	4893	2075	2818	FALSE	FALSE	FALSE
Withdrawal symptom: Restlessness	Alcohol	0.174484	0.0515138	1.19063	0.000706296	logistic	5691	1543	4148	TRUE	FALSE	TRUE	0.0603925	0.0365301	1.06225	0.0982848	logistic	4917	1183	3734	FALSE	FALSE	FALSE
Liver disease	Medical	0.215162	0.0637818	1.24006	0.000742429	logistic	5691	845	4846	TRUE	FALSE	TRUE	0.122986	0.0564684	1.13087	0.0294091	logistic	4917	416	4501	TRUE	FALSE	FALSE
Suicidal intent	Suicide	0.275193	0.0820177	1.31678	0.00079282	logistic	5666	458	5208	TRUE	FALSE	TRUE	0.037965	0.0563049	1.03869	0.500137	logistic	4873	397	4476	FALSE	FALSE	FALSE
Age of regular use	Alcohol	-0.28377	0.0849313	NA	0.000840673	linear	4792	NA	NA	TRUE	FALSE	TRUE	0.0152582	0.0710278	NA	0.829918	linear	4017	NA	NA	FALSE	FALSE	FALSE
Caregiver: Other	Environment	0.512192	0.153879	1.66895	0.000873037	logistic	5533	120	5413	TRUE	FALSE	TRUE	0.18771	0.0957912	1.20648	0.0500456	logistic	4675	136	4539	FALSE	FALSE	FALSE
Suicide attempt	Suicide	0.226498	0.0692559	1.2542	0.00107377	logistic	5666	674	4992	TRUE	FALSE	TRUE	0.0587511	0.0475138	1.06051	0.216271	logistic	4873	582	4291	FALSE	FALSE	FALSE
Emotional problems	Medical	0.181675	0.0557205	1.19922	0.00111231	logistic	5691	4538	1153	TRUE	FALSE	TRUE	0.0601713	0.0369018	1.06202	0.10298	logistic	4917	3733	1184	FALSE	FALSE	FALSE
Criteria: Used more than intended	Alcohol	0.156033	0.0484866	1.16886	0.00129057	logistic	5691	3464	2227	TRUE	FALSE	TRUE	0.0638842	0.0328023	1.06597	0.0514683	logistic	4917	3029	1888	FALSE	FALSE	FALSE
Withdrawal symptom: Increased heart rate	Alcohol	0.179866	0.056101	1.19706	0.0013454	logistic	5691	1176	4515	TRUE	FALSE	TRUE	0.0799605	0.0407159	1.08324	0.049546	logistic	4917	885	4032	TRUE	FALSE	FALSE
Age of frequent use	Tobacco	-0.365675	0.11473	NA	0.00144835	linear	3653	NA	NA	TRUE	FALSE	TRUE	-0.0446796	0.0928021	NA	0.63023	linear	3236	NA	NA	FALSE	FALSE	FALSE
Number of times used	Opiate	503.689	158.736	NA	0.00153365	linear	1806	NA	NA	TRUE	FALSE	TRUE	98.6921	107.797	NA	0.360078	linear	1319	NA	NA	FALSE	FALSE	FALSE
Criteria: Psychomotor agitation/retardation	Depression	0.150414	0.0476141	1.16231	0.00158306	logistic	5672	1938	3734	TRUE	FALSE	TRUE	0.0380281	0.0339146	1.03876	0.262164	logistic	4893	1485	3408	FALSE	FALSE	FALSE
Criteria: Initiates fights	Conduct Disorder	0.161569	0.0512661	1.17535	0.00162395	logistic	5677	1534	4143	TRUE	FALSE	TRUE	0.0113875	0.0352287	1.01145	0.746509	logistic	4900	1343	3557	FALSE	FALSE	FALSE
Days of use per month	Other drug	1.34149	0.42682	NA	0.00170149	linear	1699	NA	NA	TRUE	FALSE	TRUE	0.448994	0.40896	NA	0.272585	linear	805	NA	NA	FALSE	FALSE	FALSE
Years: Opiates	Medical	0.225038	0.0718469	NA	0.00174396	linear	5682	NA	NA	TRUE	FALSE	TRUE	0.00888038	0.0255365	NA	0.728041	linear	4910	NA	NA	FALSE	FALSE	FALSE
Ever used: Antipsychotics	Medical	0.237605	0.0764025	1.26821	0.00187143	logistic	5692	534	5158	TRUE	FALSE	TRUE	0.152958	0.0629515	1.16528	0.0151082	logistic	4918	314	4604	TRUE	FALSE	FALSE
Age of first use	Alcohol	-0.240754	0.0776972	NA	0.00195398	linear	5582	NA	NA	TRUE	FALSE	TRUE	-0.106715	0.0659513	NA	0.10571	linear	4788	NA	NA	FALSE	FALSE	FALSE
Divorced	Demographics	0.181288	0.059165	1.19876	0.00218323	logistic	5692	1093	4599	TRUE	FALSE	TRUE	0.0686375	0.0445451	1.07105	0.123353	logistic	4918	775	4143	FALSE	FALSE	FALSE
Symptom: Trembling	Panic Disorder	0.201622	0.0660957	1.22339	0.00228494	logistic	5666	752	4914	TRUE	FALSE	TRUE	0.0649649	0.0731048	1.06712	0.374189	logistic	4874	234	4640	FALSE	FALSE	FALSE
Symptom: Heart racing	Panic Disorder	0.182098	0.0599209	1.19973	0.00237391	logistic	5666	951	4715	TRUE	FALSE	TRUE	0.12062	0.0635147	1.1282	0.0575531	logistic	4874	316	4558	FALSE	FALSE	FALSE
Criteria: Continued use despite physical/psychological problems	Alcohol	0.145017	0.0478485	1.15606	0.0024394	logistic	5691	2102	3589	TRUE	FALSE	TRUE	0.0627077	0.0326051	1.06472	0.0544486	logistic	4917	1799	3118	FALSE	FALSE	FALSE
Conduct Disorder	Conduct Disorder	0.405636	0.133875	1.50026	0.00244592	logistic	5307	162	5145	TRUE	FALSE	TRUE	0.19162	0.0914862	1.21121	0.0362136	logistic	4566	157	4409	TRUE	FALSE	FALSE
Widowed	Demographics	0.511191	0.16872	1.66728	0.002447	logistic	5692	110	5582	TRUE	FALSE	TRUE	-0.0283786	0.112316	0.97202	0.800525	logistic	4918	106	4812	FALSE	FALSE	FALSE
Withdrawal symptom: Anxiety	Alcohol	0.1542	0.0510944	1.16672	0.00254492	logistic	5691	1586	4105	TRUE	FALSE	TRUE	0.0428833	0.03783	1.04382	0.256972	logistic	4917	1086	3831	FALSE	FALSE	FALSE
Criteria: Change in appetite/weight	Depression	0.135911	0.0452053	1.14558	0.00264238	logistic	5672	2700	2972	TRUE	FALSE	TRUE	0.01977	0.0314778	1.01997	0.529963	logistic	4893	2198	2695	FALSE	FALSE	FALSE
Ever have panic attack	Panic Disorder	0.175196	0.0582753	1.19148	0.002644	logistic	5666	1026	4640	TRUE	FALSE	TRUE	0.10405	0.0622606	1.10966	0.0946817	logistic	4874	330	4544	FALSE	FALSE	FALSE
Symptom: Dizziness	Panic Disorder	0.196906	0.0656712	1.21763	0.00271434	logistic	5666	760	4906	TRUE	FALSE	TRUE	0.0838319	0.072578	1.08745	0.248066	logistic	4874	232	4642	FALSE	FALSE	FALSE
Frequent use	Alcohol	0.147366	0.0492029	1.15878	0.00274392	logistic	5691	3598	2093	TRUE	FALSE	TRUE	0.0506324	0.0333484	1.05194	0.128942	logistic	4917	3111	1806	FALSE	FALSE	FALSE
Withdrawal symptom: Weakness	Alcohol	0.151886	0.0510053	1.16403	0.00290284	logistic	5691	1576	4115	TRUE	FALSE	TRUE	0.047339	0.0366833	1.04848	0.196884	logistic	4917	1165	3752	FALSE	FALSE	FALSE
Criteria: Time spent obtaining/using	Alcohol	0.143055	0.0484573	1.15379	0.00315544	logistic	5691	1970	3721	TRUE	FALSE	TRUE	0.0433629	0.0335092	1.04432	0.195644	logistic	4917	1671	3246	FALSE	FALSE	FALSE
Symptom: Sweating	Panic Disorder	0.186342	0.0633768	1.20483	0.00327971	logistic	5666	828	4838	TRUE	FALSE	TRUE	0.081544	0.0682057	1.08496	0.231868	logistic	4874	260	4614	FALSE	FALSE	FALSE
Number of inpatient psychiatric treatment times	Medical	0.399411	0.136508	NA	0.00344821	linear	5619	NA	NA	TRUE	FALSE	TRUE	0.0121578	0.0707922	NA	0.863649	linear	4875	NA	NA	FALSE	FALSE	FALSE
High suicidal intent	Suicide	0.239916	0.0831206	1.27114	0.00389721	logistic	5666	448	5218	TRUE	FALSE	TRUE	0.0170404	0.0583486	1.01719	0.770253	logistic	4873	364	4509	FALSE	FALSE	FALSE
Withdrawal symptom: Nightmares	Cocaine	0.197372	0.0683899	1.2182	0.00390202	logistic	5690	705	4985	TRUE	FALSE	TRUE	0.0750684	0.0454388	1.07796	0.0985187	logistic	4914	676	4238	FALSE	FALSE	FALSE
Employed	Demographics	-0.154805	0.0538694	0.856582	0.00405682	logistic	4070	2313	1757	TRUE	FALSE	TRUE	0.0046261	0.0396173	1.00464	0.907043	logistic	3254	1830	1424	FALSE	FALSE	FALSE
Ever used: Hallucinogens	Other drug	0.136579	0.0477589	1.14635	0.00423955	logistic	5681	2422	3259	TRUE	FALSE	TRUE	0.0538154	0.0441548	1.05529	0.222925	logistic	4903	740	4163	FALSE	FALSE	FALSE
Criteria: Racing thoughts	Mania	0.279247	0.0978312	1.32213	0.00431218	logistic	5670	313	5357	TRUE	FALSE	TRUE	0.138062	0.079815	1.14805	0.0836709	logistic	4883	196	4687	FALSE	FALSE	FALSE
Symptom: Shortness of breath	Panic Disorder	0.177347	0.062163	1.19405	0.00433175	logistic	5666	871	4795	TRUE	FALSE	TRUE	0.094181	0.0663883	1.09876	0.156004	logistic	4874	286	4588	FALSE	FALSE	FALSE
Criteria: Unlawful behaviors	Anti-Social Personality Disorder	0.133476	0.0468254	1.14279	0.00436504	logistic	5678	2678	3000	TRUE	FALSE	TRUE	0.0192294	0.0325363	1.01942	0.554511	logistic	4900	2743	2157	FALSE	FALSE	FALSE
Abuse criteria: Use in hazardous situations	Marijuana	0.145423	0.0511296	1.15653	0.00445213	logistic	5683	1774	3909	TRUE	FALSE	TRUE	0.0452229	0.0395054	1.04626	0.252322	logistic	4903	1040	3863	FALSE	FALSE	FALSE
Symptom: Flushes/chills	Panic Disorder	0.194011	0.0684706	1.21411	0.0046042	logistic	5666	690	4976	TRUE	FALSE	TRUE	0.050248	0.0744004	1.05153	0.499439	logistic	4874	223	4651	FALSE	FALSE	FALSE
Criteria: Reduction in other activties	Tobacco	0.213693	0.0755722	1.23824	0.00468883	logistic	5691	550	5141	TRUE	FALSE	TRUE	0.157215	0.0520258	1.17025	0.00251223	logistic	4917	492	4425	TRUE	FALSE	FALSE
Marijuana Abuse	Marijuana	0.138481	0.0490159	1.14853	0.0047248	logistic	5683	2263	3420	TRUE	FALSE	TRUE	0.0342905	0.0341659	1.03489	0.31555	logistic	4903	1690	3213	FALSE	FALSE	FALSE
Heart disease	Medical	0.357377	0.12669	1.42957	0.00478928	logistic	5691	185	5506	TRUE	FALSE	TRUE	-0.0487512	0.0804331	0.952418	0.544442	logistic	4917	193	4724	FALSE	FALSE	FALSE
Criteria: Time spent obtaining/using	Sedatives	0.239861	0.0851773	1.27107	0.0048622	logistic	5682	423	5259	TRUE	FALSE	TRUE	NA	NA	NA	NA	logistic	4903	96	4807	NA	NA	NA
Criteria: Worthlessness/excessive guilt	Depression	0.126249	0.0451376	1.13456	0.00515834	logistic	5672	2715	2957	TRUE	FALSE	TRUE	0.0171244	0.0317881	1.01727	0.590091	logistic	4893	1976	2917	FALSE	FALSE	FALSE
Age of frequent use	Other drug	-0.549837	0.19863	NA	0.0057032	linear	1598	NA	NA	TRUE	FALSE	TRUE	-0.143356	0.209195	NA	0.493396	linear	717	NA	NA	FALSE	FALSE	FALSE
Ever gambled	Gambling	-0.163099	0.0592387	0.849507	0.0059006	logistic	5660	4652	1008	TRUE	FALSE	TRUE	0.0130499	0.0395108	1.01314	0.741184	logistic	4876	3846	1030	FALSE	FALSE	FALSE
Ever used: Combination	Other drug	0.153272	0.0560546	1.16564	0.00625073	logistic	5682	1209	4473	TRUE	FALSE	TRUE	0.042623	0.0452728	1.04354	0.346464	logistic	4902	695	4207	FALSE	FALSE	FALSE
Symptom: Chest tightness	Panic Disorder	0.183452	0.0671409	1.20136	0.00628864	logistic	5666	719	4947	TRUE	FALSE	TRUE	0.0913686	0.0756507	1.09567	0.227136	logistic	4874	215	4659	FALSE	FALSE	FALSE
Withdrawal symptom: Change in appetite	Marijuana	0.170293	0.0623965	1.18565	0.00634872	logistic	5682	904	4778	TRUE	FALSE	TRUE	-0.056141	0.0391673	0.945406	0.151754	logistic	4903	1018	3885	FALSE	FALSE	FALSE
Years: Alcohol	Medical	0.535643	0.197409	NA	0.00668048	linear	5669	NA	NA	TRUE	FALSE	TRUE	0.207849	0.157413	NA	0.186763	linear	4884	NA	NA	FALSE	FALSE	FALSE
Hospitalization	Depression	0.255757	0.0942944	1.29144	0.00668121	logistic	5672	337	5335	TRUE	FALSE	TRUE	0.0735383	0.0688273	1.07631	0.285319	logistic	4893	253	4640	FALSE	FALSE	FALSE
Stimulant Dependence (DSM-IV)	Stimulants	0.24148	0.089126	1.27313	0.00673995	logistic	5423	386	5037	TRUE	FALSE	TRUE	0.181004	0.0912895	1.19842	0.0473958	logistic	4798	147	4651	TRUE	FALSE	FALSE
Withdrawal symptom: Oversleeping	Cocaine	0.140143	0.0525026	1.15044	0.00760203	logistic	5690	1424	4266	TRUE	FALSE	TRUE	0.0420077	0.0332462	1.0429	0.206398	logistic	4914	1652	3262	FALSE	FALSE	FALSE
Ever used: Alcohol	Alcohol	0.443039	0.166862	1.55743	0.00792811	logistic	5691	5588	103	TRUE	FALSE	TRUE	0.241372	0.103042	1.27299	0.0191572	logistic	4917	4804	113	TRUE	FALSE	FALSE
Sought treatment	ADHD	0.268148	0.101204	1.30754	0.00805923	logistic	5668	298	5370	TRUE	FALSE	TRUE	0.0171384	0.10641	1.01729	0.872046	logistic	4878	104	4774	FALSE	FALSE	FALSE
Panic attack for no definable reason	Panic Disorder	0.18344	0.0693979	1.20134	0.00820991	logistic	5666	665	5001	TRUE	FALSE	TRUE	0.0701434	0.0783665	1.07266	0.370751	logistic	4874	198	4676	FALSE	FALSE	FALSE
Number of times used	Cocaine	331.818	125.718	NA	0.00836547	linear	2169	NA	NA	TRUE	FALSE	TRUE	88.0944	89.0952	NA	0.322894	linear	2058	NA	NA	FALSE	FALSE	FALSE
Criterion count	Depression	0.21052	0.080025	NA	0.00854446	linear	5692	NA	NA	TRUE	FALSE	TRUE	0.0484004	0.057544	NA	0.400332	linear	4918	NA	NA	FALSE	FALSE	FALSE
Years: Alcohol to intoxication	Medical	0.462589	0.17585	NA	0.00854703	linear	5659	NA	NA	TRUE	FALSE	TRUE	0.122482	0.144596	NA	0.397002	linear	4862	NA	NA	FALSE	FALSE	FALSE
Criteria: Time spent obtaining/using	Other drug	0.180042	0.0699571	1.19727	0.0100643	logistic	5681	680	5001	TRUE	FALSE	TRUE	0.141547	0.0548432	1.15205	0.00985328	logistic	4902	436	4466	TRUE	FALSE	FALSE
Criteria: Panic attacks	Panic Disorder	0.167268	0.0655175	1.18207	0.0106791	logistic	5666	765	4901	TRUE	FALSE	TRUE	0.0971834	0.0741117	1.10206	0.189753	logistic	4874	225	4649	FALSE	FALSE	FALSE
Criteria: Impulsivity	Anti-Social Personality Disorder	0.12639	0.0496396	1.13472	0.0108918	logistic	5677	1649	4028	TRUE	FALSE	TRUE	-0.0500944	0.0349185	0.95114	0.151398	logistic	4899	1360	3539	FALSE	FALSE	FALSE
Criteria: Hallucinations	Schizophrenia	0.311272	0.122607	1.36516	0.011124	logistic	5671	197	5474	TRUE	FALSE	TRUE	0.159707	0.0659774	1.17317	0.0154936	logistic	4887	286	4601	TRUE	FALSE	FALSE
Caregiver: Other relative	Environment	0.24459	0.097016	1.2771	0.0116977	logistic	5533	322	5211	TRUE	FALSE	TRUE	0.0127485	0.0494608	1.01283	0.7966	logistic	4675	568	4107	FALSE	FALSE	FALSE
Criteria: Significant impairment	Conduct Disorder	0.159457	0.0634771	1.17287	0.0120036	logistic	5677	885	4792	TRUE	FALSE	TRUE	0.0468322	0.0422915	1.04795	0.268135	logistic	4900	821	4079	FALSE	FALSE	FALSE
Number of caregivers	Environment	0.0671105	0.0267583	NA	0.0121704	linear	5350	NA	NA	TRUE	FALSE	TRUE	-0.0154124	0.0235637	NA	0.513097	linear	4486	NA	NA	FALSE	FALSE	FALSE
Days of use per month	Stimulants	1.36004	0.544733	NA	0.0127045	linear	960	NA	NA	TRUE	FALSE	TRUE	0.472527	0.640104	NA	0.460912	linear	346	NA	NA	FALSE	FALSE	FALSE
Hospital: heart	Medical	0.383339	0.154172	1.46718	0.0129029	logistic	5692	122	5570	TRUE	FALSE	TRUE	0.0766314	0.0970967	1.07964	0.429979	logistic	4918	126	4792	FALSE	FALSE	FALSE
DSM-5 criterion count	Marijuana	0.166028	0.0669776	NA	0.0132093	linear	5692	NA	NA	TRUE	FALSE	TRUE	0.016445	0.0478165	NA	0.730923	linear	4918	NA	NA	FALSE	FALSE	FALSE
Criteria: Unsuccessful effort to decrease use	Stimulants	0.223982	0.0906378	1.25105	0.0134671	logistic	5683	365	5318	TRUE	FALSE	TRUE	0.110001	0.0873416	1.11628	0.207872	logistic	4902	164	4738	FALSE	FALSE	FALSE
Two withdrawal symptoms occurred together	Marijuana	0.148065	0.0601984	1.15959	0.0139085	logistic	5682	1007	4675	TRUE	FALSE	TRUE	-0.0298097	0.0427282	0.97063	0.485391	logistic	4903	819	4084	FALSE	FALSE	FALSE
Criterion count	Anti-Social Personality Disorder	0.116725	0.0474899	1.12381	0.013976	logistic	5678	2310	3368	TRUE	FALSE	TRUE	-0.00403546	0.0324204	0.995973	0.900941	logistic	4900	2085	2815	FALSE	FALSE	FALSE
Frequent episodes	Panic Disorder	0.185846	0.0758081	1.20424	0.0142249	logistic	5666	543	5123	TRUE	FALSE	TRUE	0.115857	0.0911236	1.12284	0.203578	logistic	4874	140	4734	FALSE	FALSE	FALSE
Withdrawal symptom: Stomach ache	Other drug	0.222281	0.0906868	1.24892	0.0142426	logistic	5681	380	5301	TRUE	FALSE	TRUE	0.182361	0.0676675	1.20005	0.0070397	logistic	4902	267	4635	TRUE	FALSE	FALSE
Criteria: Time spent obtaining/using	Stimulants	0.240249	0.0980369	1.27157	0.0142618	logistic	5682	310	5372	TRUE	FALSE	TRUE	0.216846	0.104743	1.24215	0.0384266	logistic	4902	114	4788	TRUE	FALSE	FALSE
Symptom of use: Number psychological problems	Alcohol	0.0799467	0.0326581	NA	0.0143956	linear	5692	NA	NA	TRUE	FALSE	TRUE	0.0519204	0.0252761	NA	0.040016	linear	4918	NA	NA	TRUE	FALSE	FALSE
Number of times used	Stimulants	4.37093	1.78949	NA	0.0146957	linear	1548	NA	NA	TRUE	FALSE	TRUE	1.2768	1.71403	NA	0.456573	linear	725	NA	NA	FALSE	FALSE	FALSE
Smoke after waking: categorical	Tobacco	-0.0687865	0.028238	NA	0.0148919	linear	4438	NA	NA	TRUE	FALSE	TRUE	0.0130712	0.0199903	NA	0.51323	linear	4025	NA	NA	FALSE	FALSE	FALSE
Withdrawal symptom: Shaking	Alcohol	0.142482	0.0586025	1.15313	0.0150437	logistic	5691	1044	4647	TRUE	FALSE	TRUE	0.0253506	0.0450808	1.02567	0.573887	logistic	4917	680	4237	FALSE	FALSE	FALSE
Criteria: Unsuccessful effort to decrease use	Sedatives	0.183518	0.0760848	1.20144	0.0158643	logistic	5683	549	5134	TRUE	FALSE	TRUE	0.0386279	0.0870031	1.03938	0.657055	logistic	4903	158	4745	FALSE	FALSE	FALSE
Withdrawal symptom: Headaches	Alcohol	0.136593	0.0567661	1.14636	0.0161175	logistic	5691	1115	4576	TRUE	FALSE	TRUE	0.00276201	0.0428774	1.00277	0.948639	logistic	4917	771	4146	FALSE	FALSE	FALSE
Ever used: Anxiolytics	Medical	0.145523	0.0608829	1.15664	0.0168389	logistic	5692	912	4780	TRUE	FALSE	TRUE	0.0950535	0.0787295	1.09972	0.2273	logistic	4918	187	4731	FALSE	FALSE	FALSE
Regularly use	Other drug	0.131574	0.0550569	1.14062	0.0168585	logistic	5681	1283	4398	TRUE	FALSE	TRUE	0.0683914	0.0443317	1.07078	0.122899	logistic	4902	711	4191	FALSE	FALSE	FALSE
Criterion count	Panic Disorder	0.0335364	0.0140297	NA	0.0168633	linear	5666	NA	NA	TRUE	FALSE	TRUE	0.00826828	0.00635371	NA	0.193207	linear	4874	NA	NA	FALSE	FALSE	FALSE
Age of first intoxication	Alcohol	-0.184717	0.0773556	NA	0.0169813	linear	5157	NA	NA	TRUE	FALSE	TRUE	0.0387925	0.0678768	NA	0.567682	linear	4220	NA	NA	FALSE	FALSE	FALSE
Race: Other	Demographics	0.280473	0.117694	1.32376	0.0171686	logistic	5692	307	5385	TRUE	FALSE	TRUE	0.0136368	0.0647524	1.01373	0.833201	logistic	4918	275	4643	FALSE	FALSE	FALSE
Age at diagnosis	Panic Disorder	2.24098	0.942142	NA	0.0175839	linear	925	NA	NA	TRUE	FALSE	TRUE	-2.20503	1.50092	NA	0.142943	linear	289	NA	NA	FALSE	FALSE	FALSE
Suicidal plan	Suicide	0.178086	0.0750872	1.19493	0.0177056	logistic	2151	860	1291	TRUE	FALSE	TRUE	0.0280541	0.0562868	1.02845	0.618193	logistic	1545	650	895	FALSE	FALSE	FALSE
Symptom: Fear of going crazy	Panic Disorder	0.169034	0.0715257	1.18416	0.0181151	logistic	5666	616	5050	TRUE	FALSE	TRUE	0.0553873	0.0732455	1.05695	0.449537	logistic	4874	232	4642	FALSE	FALSE	FALSE
Regularly use	Stimulants	0.154459	0.0656563	1.16703	0.0186455	logistic	5682	777	4905	TRUE	FALSE	TRUE	0.0790515	0.0666059	1.08226	0.235285	logistic	4902	297	4605	FALSE	FALSE	FALSE
Criteria: Persistant pattern of behavior	Conduct Disorder	0.148757	0.063299	1.16039	0.0187697	logistic	5676	886	4790	TRUE	FALSE	TRUE	0.0325575	0.0437815	1.03309	0.457097	logistic	4900	731	4169	FALSE	FALSE	FALSE
Withdrawal symptom: Sleepy	Stimulants	0.217223	0.092684	1.24262	0.0190939	logistic	5682	349	5333	TRUE	FALSE	TRUE	0.20806	0.0997735	1.23129	0.0370399	logistic	4902	122	4780	TRUE	FALSE	FALSE
Abuse criteria: Legal problems	Marijuana	0.347925	0.148867	1.41613	0.0194312	logistic	5682	136	5546	TRUE	FALSE	TRUE	-0.0227965	0.0834586	0.977461	0.78474	logistic	4903	185	4718	FALSE	FALSE	FALSE
Age at diagnosis	PTSD	-0.755978	0.324021	NA	0.0197	linear	3431	NA	NA	TRUE	FALSE	TRUE	0.504611	0.230561	NA	0.028701	linear	3017	NA	NA	TRUE	FALSE	FALSE
Hospital: infection	Medical	0.271946	0.117543	1.31252	0.0206907	logistic	5692	211	5481	TRUE	FALSE	TRUE	0.0716665	0.0881665	1.0743	0.416302	logistic	4918	157	4761	FALSE	FALSE	FALSE
Medical treatment following attempt	Suicide	0.202934	0.088739	1.22499	0.0222036	logistic	5666	386	5280	TRUE	FALSE	FALSE	0.066037	0.0637827	1.06827	0.300508	logistic	4873	306	4567	FALSE	FALSE	FALSE
Incapacitated	Depression	-0.132585	0.058124	0.875828	0.0225442	logistic	3449	1869	1580	TRUE	FALSE	FALSE	-0.0318736	0.0424151	0.968629	0.452372	logistic	2582	1337	1245	FALSE	FALSE	FALSE
Criteria: Loss of interest	Depression	0.101876	0.0454848	1.10725	0.025105	logistic	5672	3239	2433	TRUE	FALSE	FALSE	0.0338062	0.0313775	1.03438	0.281299	logistic	4893	2418	2475	FALSE	FALSE	FALSE
Criteria: Reduction in other activties	Alcohol	0.105642	0.0474676	1.11142	0.026043	logistic	5691	2261	3430	TRUE	FALSE	FALSE	0.0222538	0.0323974	1.0225	0.492146	logistic	4917	1964	2953	FALSE	FALSE	FALSE
Criteria: Reduction in other activties	Stimulants	0.241879	0.108732	1.27364	0.0261112	logistic	5682	249	5433	TRUE	FALSE	FALSE	NA	NA	NA	NA	logistic	4902	97	4805	NA	NA	NA
Hospital: accident	Medical	0.20567	0.0924964	1.22835	0.0261788	logistic	5692	354	5338	TRUE	FALSE	FALSE	0.178811	0.0801938	1.19579	0.0257652	logistic	4918	194	4724	TRUE	FALSE	FALSE
Symptom of use: Auditory hallucination	Alcohol	0.259683	0.117013	1.29652	0.0264687	logistic	5691	216	5475	TRUE	FALSE	FALSE	0.103559	0.0640086	1.10911	0.105686	logistic	4917	311	4606	FALSE	FALSE	FALSE
Other drug Abuse	Other drug	0.134591	0.0609531	1.14407	0.0272372	logistic	5683	972	4711	TRUE	FALSE	FALSE	0.104953	0.0490967	1.11066	0.0325431	logistic	4903	560	4343	TRUE	FALSE	FALSE
Withdrawal symptom: Nausea	Alcohol	0.134277	0.0610461	1.14371	0.0278358	logistic	5691	918	4773	TRUE	FALSE	FALSE	0.0291836	0.0466566	1.02961	0.531644	logistic	4917	631	4286	FALSE	FALSE	FALSE
Withdrawal symptom: Twitching	Other drug	0.237221	0.107991	1.26772	0.0280433	logistic	5681	258	5423	TRUE	FALSE	FALSE	0.0483896	0.0832414	1.04958	0.561027	logistic	4902	170	4732	FALSE	FALSE	FALSE
Frequency of gambling	Gambling	-0.0587297	0.0268419	NA	0.0287205	linear	4657	NA	NA	TRUE	FALSE	FALSE	-0.0525731	0.0221951	NA	0.0179011	linear	3847	NA	NA	TRUE	FALSE	FALSE
Withdrawal symptom: Oversleeping	Other drug	0.194444	0.0889243	1.21464	0.0287698	logistic	5681	390	5291	TRUE	FALSE	FALSE	0.129826	0.0713175	1.13863	0.068698	logistic	4902	250	4652	FALSE	FALSE	FALSE
Withdrawal symptom: Diarrhea	Other drug	0.224265	0.103479	1.2514	0.030215	logistic	5681	288	5393	TRUE	FALSE	FALSE	0.112869	0.0700526	1.11949	0.107135	logistic	4902	247	4655	FALSE	FALSE	FALSE
Cause substance use	Panic Disorder	0.151112	0.0697392	1.16313	0.0302487	logistic	5666	657	5009	TRUE	FALSE	FALSE	0.154738	0.0811274	1.16735	0.0564765	logistic	4874	181	4693	FALSE	FALSE	FALSE
Withdrawal symptom: Sum	Stimulants	0.0765277	0.035382	NA	0.0305908	linear	5692	NA	NA	TRUE	FALSE	FALSE	0.0261586	0.0164241	NA	0.111291	linear	4918	NA	NA	FALSE	FALSE	FALSE
Trouble functioning	Depression	0.0989187	0.0458484	1.10398	0.0309655	logistic	5672	2282	3390	TRUE	FALSE	FALSE	0.0221162	0.0332598	1.02236	0.506081	logistic	4893	1594	3299	FALSE	FALSE	FALSE
Symptom of use: Nervousness	Opiate	0.155937	0.0724376	1.16875	0.0313413	logistic	5690	620	5070	TRUE	FALSE	FALSE	0.00467982	0.0700037	1.00469	0.9467	logistic	4911	242	4669	FALSE	FALSE	FALSE
Criteria: Forge signature	Anti-Social Personality Disorder	0.257107	0.119598	1.29318	0.0315739	logistic	5675	204	5471	TRUE	FALSE	FALSE	-0.0144027	0.0873151	0.9857	0.868982	logistic	4900	157	4743	FALSE	FALSE	FALSE
Criteria: Unsuccessful effort to decrease use	Other drug	0.147881	0.0688949	1.15937	0.0318357	logistic	5682	712	4970	TRUE	FALSE	FALSE	0.0451784	0.0492435	1.04621	0.358907	logistic	4902	544	4358	FALSE	FALSE	FALSE
Symptom: Sum of reactions	Panic Disorder	0.146953	0.0684859	NA	0.0319355	linear	5666	NA	NA	TRUE	FALSE	FALSE	0.0503612	0.0310574	NA	0.104964	linear	4874	NA	NA	FALSE	FALSE	FALSE
Criteria: Withdrawal	Marijuana	0.123531	0.0577462	1.13148	0.0324193	logistic	5683	1133	4550	TRUE	FALSE	FALSE	-0.0120093	0.0403583	0.988063	0.766033	logistic	4903	955	3948	FALSE	FALSE	FALSE
Abuse criteria: Failure to fulfill obligations	Other drug	0.162724	0.0761726	1.17671	0.0326587	logistic	5681	555	5126	TRUE	FALSE	FALSE	0.165054	0.0591795	1.17946	0.00528654	logistic	4902	366	4536	TRUE	FALSE	FALSE
Withdrawal symptom: Craving	Stimulants	0.222649	0.104673	1.24938	0.0334126	logistic	5682	268	5414	TRUE	FALSE	FALSE	NA	NA	NA	NA	logistic	4902	82	4820	NA	NA	NA
Two withdrawal symptoms occurred together	Stimulants	0.188118	0.0893813	1.20698	0.0353201	logistic	5682	376	5306	TRUE	FALSE	FALSE	0.173224	0.100228	1.18913	0.0839357	logistic	4902	122	4780	FALSE	FALSE	FALSE
Ever depressed	Depression	0.0964945	0.0460382	1.1013	0.0360851	logistic	5672	3468	2204	TRUE	FALSE	FALSE	0.0358516	0.0314124	1.0365	0.253737	logistic	4893	2602	2291	FALSE	FALSE	FALSE
Stimulants use disorder (DSM-5)	Stimulants	0.155716	0.0745962	1.16849	0.0368469	logistic	5559	572	4987	TRUE	FALSE	FALSE	0.158001	0.0764294	1.17117	0.0387076	logistic	4863	214	4649	TRUE	FALSE	FALSE
Criteria: Staying out at night	Conduct Disorder	0.157607	0.0759175	1.17071	0.0378911	logistic	5677	562	5115	TRUE	FALSE	FALSE	0.0625711	0.0531834	1.06457	0.239389	logistic	4900	465	4435	FALSE	FALSE	FALSE
Symptom of use: Olfactory hallucination	Alcohol	0.354355	0.170742	1.42526	0.0379505	logistic	5691	100	5591	TRUE	FALSE	FALSE	0.142203	0.0885295	1.15281	0.108212	logistic	4917	154	4763	FALSE	FALSE	FALSE
Criteria: Withdrawal	Stimulants	0.182204	0.0879369	1.19986	0.0382672	logistic	5683	389	5294	TRUE	FALSE	FALSE	0.181182	0.098832	1.19863	0.0667678	logistic	4902	125	4777	FALSE	FALSE	FALSE
Criteria: Ran away	Conduct Disorder	0.284107	0.138355	1.32857	0.0400277	logistic	5677	153	5524	TRUE	FALSE	FALSE	0.159367	0.097387	1.17277	0.10175	logistic	4900	134	4766	FALSE	FALSE	FALSE
DSM-5 criterion count	Stimulants	0.0891986	0.0435417	NA	0.0405494	linear	5692	NA	NA	TRUE	FALSE	FALSE	0.0374485	0.0189917	NA	0.0486843	linear	4918	NA	NA	TRUE	FALSE	FALSE
Criteria: Reduction in other activties	Other drug	0.143067	0.0700399	1.15381	0.0410865	logistic	5681	679	5002	TRUE	FALSE	FALSE	0.0438497	0.0550204	1.04483	0.425468	logistic	4902	430	4472	FALSE	FALSE	FALSE
Symptom: Nausea	Panic Disorder	0.155787	0.0762715	1.16858	0.0410984	logistic	5666	534	5132	TRUE	FALSE	FALSE	0.17721	0.0833978	1.19388	0.0335967	logistic	4874	174	4700	TRUE	FALSE	FALSE
Abuse criteria: Use in hazardous situations	Other drug	0.13803	0.0675879	1.14801	0.0411284	logistic	5683	743	4940	TRUE	FALSE	FALSE	0.152651	0.0576081	1.16492	0.00805337	logistic	4903	392	4511	TRUE	FALSE	FALSE
Other drug use disorder (DSM-5)	Other drug	0.119616	0.0587162	1.12706	0.0416317	logistic	5473	1097	4376	TRUE	FALSE	FALSE	0.078126	0.0467319	1.08126	0.0945655	logistic	4826	630	4196	FALSE	FALSE	FALSE
Criterion count	Schizophrenia	0.0181474	0.00893249	NA	0.0422389	linear	5671	NA	NA	TRUE	FALSE	FALSE	0.018113	0.00856575	NA	0.0345162	linear	4887	NA	NA	TRUE	FALSE	FALSE
Withdrawal symptom: Insomnia	Stimulants	0.220485	0.109105	1.24668	0.0432951	logistic	5682	245	5437	TRUE	FALSE	FALSE	NA	NA	NA	NA	logistic	4902	91	4811	NA	NA	NA
Criteria: Impairment	Mania	0.168301	0.0838909	1.18329	0.0448357	logistic	5670	435	5235	TRUE	FALSE	FALSE	0.0209771	0.0623568	1.0212	0.736566	logistic	4883	326	4557	FALSE	FALSE	FALSE
DSM-5 criterion count	Other drug	0.127831	0.0638744	NA	0.0454086	linear	5692	NA	NA	TRUE	FALSE	FALSE	0.0926276	0.0408275	NA	0.0233263	linear	4918	NA	NA	TRUE	FALSE	FALSE
Withdrawal symptom: Restlessness	Stimulants	0.201767	0.10154	1.22356	0.046914	logistic	5682	286	5396	TRUE	FALSE	FALSE	0.0894589	0.110245	1.09358	0.417105	logistic	4902	101	4801	FALSE	FALSE	FALSE
Criteria: Bullies/threatens others	Conduct Disorder	0.189917	0.0956078	1.20915	0.0469874	logistic	5677	335	5342	TRUE	FALSE	FALSE	0.0673438	0.0542895	1.06966	0.214806	logistic	4900	454	4446	FALSE	FALSE	FALSE
Ever used: Solvents	Other drug	0.167088	0.0847554	1.18186	0.0486764	logistic	5682	432	5250	TRUE	FALSE	FALSE	-0.0238316	0.0828791	0.97645	0.773694	logistic	4902	178	4724	FALSE	FALSE	FALSE
Criteria: Concern about panic attacks	Panic Disorder	0.129079	0.065654	1.13778	0.0492922	logistic	5666	755	4911	TRUE	FALSE	FALSE	0.119837	0.0689124	1.12731	0.082039	logistic	4874	264	4610	FALSE	FALSE	FALSE
Abuse criteria: Legal problems	Opiate	0.159687	0.0812701	1.17314	0.0494267	logistic	5690	480	5210	TRUE	FALSE	FALSE	0.0535237	0.0734268	1.05498	0.466039	logistic	4911	225	4686	FALSE	FALSE	FALSE
Blackout	Alcohol	0.090969	0.0464545	1.09524	0.0502018	logistic	5691	3142	2549	FALSE	FALSE	FALSE	0.0457645	0.0320027	1.04683	0.152711	logistic	4917	2173	2744	FALSE	FALSE	FALSE
Ever used: PCP	Other drug	0.122572	0.0630784	1.1304	0.051996	logistic	5682	876	4806	FALSE	FALSE	FALSE	0.0189133	0.0454178	1.01909	0.677097	logistic	4902	685	4217	FALSE	FALSE	FALSE
Symptom of use: Depression	Alcohol	0.0972591	0.0501943	1.10215	0.0526658	logistic	5691	1640	4051	FALSE	FALSE	FALSE	0.0619934	0.0354619	1.06396	0.0804348	logistic	4917	1286	3631	FALSE	FALSE	FALSE
Age of first use	Sedatives	-0.352608	0.182912	NA	0.0540265	linear	2035	NA	NA	FALSE	FALSE	FALSE	0.024787	0.233083	NA	0.915342	linear	664	NA	NA	FALSE	FALSE	FALSE
Abuse criteria: Continued use despite social/interpersonal problems	Marijuana	0.105616	0.0550371	1.11139	0.0549853	logistic	5683	1321	4362	FALSE	FALSE	FALSE	0.052898	0.0385782	1.05432	0.170316	logistic	4903	1098	3805	FALSE	FALSE	FALSE
Years: Methadone	Medical	0.025749	0.0136004	NA	0.0583742	linear	5686	NA	NA	FALSE	FALSE	FALSE	-0.00839687	0.00473213	NA	0.0760525	linear	4917	NA	NA	FALSE	FALSE	FALSE
Criteria: Unsuccessful effort to decrease use	Marijuana	0.102551	0.0545353	1.10799	0.0600453	logistic	5683	1308	4375	FALSE	FALSE	FALSE	0.0449218	0.0347905	1.04595	0.196631	logistic	4903	1431	3472	FALSE	FALSE	FALSE
Age at desire	Sedatives	-0.907807	0.481664	NA	0.0604799	linear	300	NA	NA	FALSE	FALSE	FALSE	NA	NA	NA	NA	NA	49	NA	NA	NA	NA	NA
Withdrawal symptom: Sum	Marijuana	0.0722454	0.038524	NA	0.0607977	linear	5692	NA	NA	FALSE	FALSE	FALSE	-0.0200798	0.0304604	NA	0.509792	linear	4918	NA	NA	FALSE	FALSE	FALSE
Criteria: Distractable	Mania	0.168883	0.0901147	1.18398	0.0609176	logistic	5670	371	5299	FALSE	FALSE	FALSE	0.0916148	0.0686435	1.09594	0.181992	logistic	4883	267	4616	FALSE	FALSE	FALSE
Withdrawal symptom: Depressed mood	Stimulants	0.195657	0.104553	1.21611	0.0612936	logistic	5682	269	5413	FALSE	FALSE	FALSE	NA	NA	NA	NA	logistic	4902	88	4814	NA	NA	NA
Withdrawal symptom: Sweating	Sedatives	0.184016	0.10053	1.20204	0.0671804	logistic	5682	295	5387	FALSE	FALSE	FALSE	NA	NA	NA	NA	logistic	4903	64	4839	NA	NA	NA
Abuse criteria: Failure to fulfill obligations	Stimulants	0.220349	0.120941	1.24651	0.0684613	logistic	5682	198	5484	FALSE	FALSE	FALSE	NA	NA	NA	NA	logistic	4902	80	4822	NA	NA	NA
Epilepsy/seizure	Medical	0.166734	0.0920052	1.18144	0.069951	logistic	5691	351	5340	FALSE	FALSE	FALSE	0.0324856	0.0725964	1.03302	0.654527	logistic	4917	234	4683	FALSE	FALSE	FALSE
Criteria: Characteristic symptoms	Schizophrenia	0.182002	0.100499	1.19962	0.0701432	logistic	5671	296	5375	FALSE	FALSE	FALSE	0.0923925	0.0564142	1.0968	0.101473	logistic	4887	395	4492	FALSE	FALSE	FALSE
Criteria: Deceitful	Anti-Social Personality Disorder	0.0984635	0.0545525	1.10347	0.0710853	logistic	5677	1278	4399	FALSE	FALSE	FALSE	0.00519951	0.0358251	1.00521	0.884604	logistic	4900	1284	3616	FALSE	FALSE	FALSE
Withdrawal symptom: Change in appetite	Stimulants	0.168428	0.0935062	1.18344	0.0716636	logistic	5682	341	5341	FALSE	FALSE	FALSE	0.2133	0.102324	1.23776	0.0371104	logistic	4902	118	4784	TRUE	FALSE	FALSE
Diabetes	Medical	0.186538	0.10395	1.20507	0.0727343	logistic	5690	284	5406	FALSE	FALSE	FALSE	0.0120193	0.0575054	1.01209	0.834439	logistic	4917	417	4500	FALSE	FALSE	FALSE
Symptom: Nausea	Anxiety	0.26323	0.147048	1.30113	0.0734379	logistic	5667	132	5535	FALSE	FALSE	FALSE	NA	NA	NA	NA	logistic	4875	37	4838	NA	NA	NA
Withdrawal symptom: Insomnia	Alcohol	0.0963706	0.053879	1.10117	0.0736715	logistic	5691	1304	4387	FALSE	FALSE	FALSE	0.0176635	0.0399287	1.01782	0.658217	logistic	4917	937	3980	FALSE	FALSE	FALSE
Hospital: hysterectomy	Medical	0.277352	0.155607	1.31963	0.0746858	logistic	5692	131	5561	FALSE	FALSE	FALSE	0.185458	0.10148	1.20377	0.0676196	logistic	4918	138	4780	FALSE	FALSE	FALSE
Criteria: Tolerance	Other drug	0.1219	0.0684419	1.12964	0.0748996	logistic	5681	725	4956	FALSE	FALSE	FALSE	0.106228	0.0575761	1.11208	0.0650375	logistic	4902	378	4524	FALSE	FALSE	FALSE
Separated	Demographics	0.200767	0.112895	1.22234	0.0753459	logistic	5692	233	5459	FALSE	FALSE	FALSE	0.0718009	0.0616787	1.07444	0.244378	logistic	4918	330	4588	FALSE	FALSE	FALSE
Ever used: Antidepressants	Medical	0.0817658	0.0460808	1.0852	0.0759967	logistic	5692	2169	3523	FALSE	FALSE	FALSE	0.112803	0.0374116	1.11941	0.00256817	logistic	4918	1096	3822	TRUE	FALSE	FALSE
Hospitalization following attempt	Suicide	0.212632	0.120058	1.23693	0.0765486	logistic	5666	201	5465	FALSE	FALSE	FALSE	0.126921	0.0993589	1.13533	0.201463	logistic	4873	120	4753	FALSE	FALSE	FALSE
Withdrawal symptom: Nausea	Other drug	0.174694	0.0986992	1.19088	0.0767325	logistic	5681	316	5365	FALSE	FALSE	FALSE	0.155582	0.0747712	1.16834	0.0374549	logistic	4902	216	4686	TRUE	FALSE	FALSE
Criteria: Illegal acts	Gambling	0.20628	0.117252	1.2291	0.0785296	logistic	5662	215	5447	FALSE	FALSE	FALSE	0.151503	0.0664701	1.16358	0.0226517	logistic	4876	296	4580	TRUE	FALSE	FALSE
Sedative Dependence (DSM-IV)	Sedatives	0.131348	0.0747365	1.14036	0.0788364	logistic	5348	576	4772	FALSE	FALSE	FALSE	0.0374678	0.0912558	1.03818	0.681381	logistic	4816	141	4675	FALSE	FALSE	FALSE
Hospital: outpatient surgery	Medical	0.0871367	0.0496288	NA	0.0791816	linear	5680	NA	NA	FALSE	FALSE	FALSE	-0.0247	0.0345035	NA	0.474106	linear	4910	NA	NA	FALSE	FALSE	FALSE
Other drug Dependence (DSM-IV)	Other drug	0.114419	0.0656744	1.12122	0.0814708	logistic	5396	810	4586	FALSE	FALSE	FALSE	0.108098	0.0509781	1.11416	0.0339656	logistic	4842	512	4330	TRUE	FALSE	FALSE
Symptom: Numbness/tingling	Panic Disorder	0.146837	0.0844678	1.15817	0.0821441	logistic	5666	426	5240	FALSE	FALSE	FALSE	0.0915593	0.0916363	1.09588	0.317718	logistic	4874	143	4731	FALSE	FALSE	FALSE
Panic disorder	Panic Disorder	0.139134	0.0800917	1.14928	0.0823541	logistic	5236	483	4753	FALSE	FALSE	FALSE	0.089535	0.0907044	1.09367	0.32359	logistic	4718	145	4573	FALSE	FALSE	FALSE
Criteria: Used more than intended	Stimulants	0.154158	0.08911	1.16667	0.0836358	logistic	5682	381	5301	FALSE	FALSE	FALSE	0.188524	0.0983987	1.20747	0.055375	logistic	4902	125	4777	FALSE	FALSE	FALSE
Criteria: Duration	Schizophrenia	0.26411	0.153677	1.30227	0.085687	logistic	5671	123	5548	FALSE	FALSE	FALSE	0.133812	0.0760488	1.14318	0.0784827	logistic	4886	209	4677	FALSE	FALSE	FALSE
Criteria: Continued use despite physical/psychological problems	Stimulants	0.161438	0.0939493	1.1752	0.0857315	logistic	5683	339	5344	FALSE	FALSE	FALSE	0.193078	0.101965	1.21298	0.0582828	logistic	4902	122	4780	FALSE	FALSE	FALSE
Symptom: Feeling that things are unreal	Panic Disorder	0.138675	0.0812289	1.14875	0.0877827	logistic	5666	463	5203	FALSE	FALSE	FALSE	0.103366	0.0873905	1.1089	0.236885	logistic	4874	159	4715	FALSE	FALSE	FALSE
Asthma	Medical	0.101952	0.0597323	1.10733	0.0878558	logistic	5690	961	4729	FALSE	FALSE	FALSE	0.0537644	0.0393649	1.05524	0.172003	logistic	4917	985	3932	FALSE	FALSE	FALSE
Withdrawal symptom: Anxiety	Marijuana	0.110431	0.0647211	1.11676	0.0879604	logistic	5682	815	4867	FALSE	FALSE	FALSE	-0.0412273	0.0486352	0.959611	0.396614	logistic	4903	583	4320	FALSE	FALSE	FALSE
Two withdrawal symptoms occurred together	Other drug	0.121261	0.0715608	1.12892	0.090168	logistic	5681	641	5040	FALSE	FALSE	FALSE	0.124219	0.0553616	1.13226	0.0248474	logistic	4902	425	4477	TRUE	FALSE	FALSE
Criteria: Enjoyment from deceit	Anti-Social Personality Disorder	0.187935	0.111465	1.20676	0.0917874	logistic	5675	240	5435	FALSE	FALSE	FALSE	0.00861353	0.0617427	1.00865	0.88905	logistic	4897	331	4566	FALSE	FALSE	FALSE
Ever used: Sedatives	Sedatives	0.0801195	0.0475622	1.08342	0.0920813	logistic	5682	2267	3415	FALSE	FALSE	FALSE	-0.00026346	0.041922	0.999737	0.994986	logistic	4903	806	4097	FALSE	FALSE	FALSE
Symptom of use: Paranoia	Alcohol	0.120512	0.0715537	1.12807	0.0921386	logistic	5691	619	5072	FALSE	FALSE	FALSE	0.0400164	0.0444312	1.04083	0.367781	logistic	4917	714	4203	FALSE	FALSE	FALSE
Criteria: Depressed mood	Depression	0.0754086	0.0450463	1.07832	0.0941256	logistic	5672	3109	2563	FALSE	FALSE	FALSE	0.0209737	0.0313532	1.0212	0.503527	logistic	4893	2306	2587	FALSE	FALSE	FALSE
Age at diagnosis	ADHD	-0.239524	0.143783	NA	0.0959853	linear	1292	NA	NA	FALSE	FALSE	FALSE	0.164191	0.137426	NA	0.232534	linear	817	NA	NA	FALSE	FALSE	FALSE
Ever used: Asthma meds	Medical	0.206109	0.125277	1.22889	0.0999235	logistic	5692	183	5509	FALSE	FALSE	FALSE	-0.06489	0.0827836	0.937171	0.433127	logistic	4918	185	4733	FALSE	FALSE	FALSE
Smoke after waking	Tobacco	-2.72171	1.65428	NA	0.0999979	linear	3959	NA	NA	FALSE	FALSE	FALSE	0.416424	1.06456	NA	0.695697	linear	3503	NA	NA	FALSE	FALSE	FALSE
Age at diagnosis	Anxiety	-1.71474	1.03958	NA	0.100205	linear	287	NA	NA	FALSE	FALSE	FALSE	NA	NA	NA	NA	NA	79	NA	NA	NA	NA	NA
Withdrawal symptom: Nightmares	Other drug	0.186553	0.113644	1.20509	0.100683	logistic	5681	233	5448	FALSE	FALSE	FALSE	0.095677	0.0944005	1.1004	0.310811	logistic	4902	130	4772	FALSE	FALSE	FALSE
Age at diagnosis	Tobacco	-0.346236	0.212572	NA	0.103466	linear	2904	NA	NA	FALSE	FALSE	FALSE	0.148585	0.178124	NA	0.404269	linear	2422	NA	NA	FALSE	FALSE	FALSE
Criteria: Continued use despite physical/psychological problems	Other drug	0.102157	0.0639449	1.10756	0.110138	logistic	5682	841	4841	FALSE	FALSE	FALSE	0.168576	0.0544029	1.18362	0.00194393	logistic	4902	446	4456	TRUE	FALSE	FALSE
Abuse criteria: Continued use despite social/interpersonal problems	Other drug	0.114516	0.0717322	1.12133	0.110391	logistic	5683	653	5030	FALSE	FALSE	FALSE	0.105468	0.0540156	1.11123	0.050874	logistic	4903	445	4458	FALSE	FALSE	FALSE
Withdrawal symptom: Sum	Other drug	0.141884	0.088941	NA	0.110709	linear	5692	NA	NA	FALSE	FALSE	FALSE	0.113914	0.0552836	NA	0.0393999	linear	4918	NA	NA	TRUE	FALSE	FALSE
DSM-5 criterion count	Sedatives	0.0855731	0.0538179	NA	0.11188	linear	5692	NA	NA	FALSE	FALSE	FALSE	0.0198085	0.0199912	NA	0.321803	linear	4918	NA	NA	FALSE	FALSE	FALSE
Criteria: Decreased need for sleep	Mania	0.165201	0.105092	1.17963	0.115959	logistic	5670	267	5403	FALSE	FALSE	FALSE	-0.0988426	0.0804211	0.905885	0.219048	logistic	4883	187	4696	FALSE	FALSE	FALSE
Years: Sedatives	Medical	0.0767976	0.0492923	NA	0.119288	linear	5680	NA	NA	FALSE	FALSE	FALSE	-0.00362543	0.0186121	NA	0.845567	linear	4917	NA	NA	FALSE	FALSE	FALSE
Symptom: Heart racing	Anxiety	0.204228	0.131181	1.22658	0.11951	logistic	5667	169	5498	FALSE	FALSE	FALSE	NA	NA	NA	NA	logistic	4875	48	4827	NA	NA	NA
Criteria: Tolerance	Sedatives	0.11893	0.0764581	1.12629	0.11983	logistic	5682	543	5139	FALSE	FALSE	FALSE	0.211717	0.106289	1.2358	0.0463831	logistic	4903	100	4803	TRUE	FALSE	FALSE
Ever used: Mood stabilizers	Medical	0.180007	0.116757	1.19723	0.123141	logistic	5692	212	5480	FALSE	FALSE	FALSE	NA	NA	NA	NA	logistic	4918	72	4846	NA	NA	NA
Symptom of use: Clouded thinking	Alcohol	0.0777369	0.0504325	1.08084	0.123219	logistic	5691	1603	4088	FALSE	FALSE	FALSE	0.0665392	0.0357068	1.0688	0.0623937	logistic	4917	1256	3661	FALSE	FALSE	FALSE
Symptom: Fear you might die	Panic Disorder	0.119191	0.077372	1.12659	0.12344	logistic	5666	515	5151	FALSE	FALSE	FALSE	0.0940428	0.0777663	1.09861	0.226547	logistic	4874	196	4678	FALSE	FALSE	FALSE
Withdrawal symptom: Slowed down	Other drug	0.130449	0.0849121	1.13934	0.12447	logistic	5681	434	5247	FALSE	FALSE	FALSE	0.100834	0.0660652	1.10609	0.126941	logistic	4902	282	4620	FALSE	FALSE	FALSE
Withdrawal symptom: Restlessness	Marijuana	0.100097	0.0652198	1.10528	0.124842	logistic	5682	808	4874	FALSE	FALSE	FALSE	-0.048789	0.0453105	0.952382	0.281583	logistic	4903	709	4194	FALSE	FALSE	FALSE
Withdrawal symptom: Insomnia	Marijuana	0.104717	0.0684444	1.1104	0.126028	logistic	5682	717	4965	FALSE	FALSE	FALSE	-0.0381601	0.0519894	0.962559	0.46295	logistic	4903	511	4392	FALSE	FALSE	FALSE
Withdrawal symptom: Slowed down	Stimulants	0.165208	0.110158	1.17964	0.133681	logistic	5682	239	5443	FALSE	FALSE	FALSE	NA	NA	NA	NA	logistic	4902	82	4820	NA	NA	NA
Criteria: Insomnia/hypersomnia	Depression	0.067306	0.0450724	1.06962	0.135362	logistic	5672	3006	2666	FALSE	FALSE	FALSE	0.0620149	0.0314599	1.06398	0.0486968	logistic	4893	2261	2632	TRUE	FALSE	FALSE
Criteria: Withdrawal	Other drug	0.105318	0.0706184	1.11106	0.135865	logistic	5682	663	5019	FALSE	FALSE	FALSE	0.106146	0.0549693	1.11198	0.0534831	logistic	4902	431	4471	FALSE	FALSE	FALSE
Abuse criteria: Legal problems	Cocaine	0.124971	0.0839742	1.13312	0.136697	logistic	5690	443	5247	FALSE	FALSE	FALSE	-0.0232679	0.0464887	0.977001	0.616719	logistic	4914	641	4273	FALSE	FALSE	FALSE
Any medical problem	Medical	0.0754949	0.0509025	1.07842	0.13804	logistic	5691	4141	1550	FALSE	FALSE	FALSE	0.0649389	0.0370724	1.06709	0.079829	logistic	4917	3718	1199	FALSE	FALSE	FALSE
Abuse criteria: Continued use despite social/interpersonal problems	Sedatives	0.135441	0.0918721	1.14504	0.140419	logistic	5683	361	5322	FALSE	FALSE	FALSE	NA	NA	NA	NA	logistic	4903	99	4804	NA	NA	NA
Age of first use	Other drug	0.351939	0.239523	NA	0.142123	linear	840	NA	NA	FALSE	FALSE	FALSE	0.0910254	0.188047	NA	0.628513	linear	645	NA	NA	FALSE	FALSE	FALSE
Criterion count	Mania	0.0219655	0.0150153	NA	0.143556	linear	5672	NA	NA	FALSE	FALSE	FALSE	0.00361591	0.0099561	NA	0.716483	linear	4887	NA	NA	FALSE	FALSE	FALSE
Criteria: Irresponsibility	Anti-Social Personality Disorder	0.0685845	0.0469541	1.07099	0.144106	logistic	5676	1963	3713	FALSE	FALSE	FALSE	-0.0542983	0.0321841	0.94715	0.0915814	logistic	4899	1886	3013	FALSE	FALSE	FALSE
Withdrawal symptom: Paranoia	Other drug	0.201909	0.138834	1.22374	0.145856	logistic	5681	157	5524	FALSE	FALSE	FALSE	-0.045449	0.098645	0.955568	0.64499	logistic	4902	119	4783	FALSE	FALSE	FALSE
Ever anxious	Anxiety	0.0785165	0.0540435	1.08168	0.146269	logistic	5667	1223	4444	FALSE	FALSE	FALSE	-0.0387132	0.0407271	0.962027	0.341833	logistic	4875	864	4011	FALSE	FALSE	FALSE
Withdrawal symptom: Sleepy	Other drug	0.11057	0.0761978	1.11691	0.146756	logistic	5681	554	5127	FALSE	FALSE	FALSE	0.0702789	0.0590862	1.07281	0.23427	logistic	4902	358	4544	FALSE	FALSE	FALSE
Age at self harm	Suicide	0.777798	0.539972	NA	0.150312	linear	563	NA	NA	FALSE	FALSE	FALSE	0.0679493	0.765545	NA	0.929379	linear	182	NA	NA	FALSE	FALSE	FALSE
Symptom of use: Nervousness	Alcohol	0.0894945	0.0629819	1.09362	0.15533	logistic	5691	847	4844	FALSE	FALSE	FALSE	0.00586838	0.0451005	1.00589	0.896473	logistic	4917	685	4232	FALSE	FALSE	FALSE
Criteria: Significant distress	OCD	-0.236846	0.166726	0.789113	0.155443	logistic	5668	102	5566	FALSE	FALSE	FALSE	NA	NA	NA	NA	logistic	4875	49	4826	NA	NA	NA
Frequent episodes	Mania	0.197988	0.140209	1.21895	0.157922	logistic	5670	146	5524	FALSE	FALSE	FALSE	NA	NA	NA	NA	logistic	4883	90	4793	NA	NA	NA
Symptom of use: Psychological problems	Tobacco	0.0996637	0.071126	1.1048	0.161146	logistic	5691	624	5067	FALSE	FALSE	FALSE	0.0357093	0.0477916	1.03635	0.45495	logistic	4917	591	4326	FALSE	FALSE	FALSE
Criteria: Used more than intended	Sedatives	0.105208	0.0757859	1.11094	0.165068	logistic	5682	550	5132	FALSE	FALSE	FALSE	0.0509015	0.101441	1.05222	0.615819	logistic	4903	116	4787	FALSE	FALSE	FALSE
Criteria: Social/occupational dysfunction	Schizophrenia	0.226174	0.162984	1.25379	0.165226	logistic	5671	108	5563	FALSE	FALSE	FALSE	0.19795	0.0863802	1.2189	0.0219279	logistic	4886	162	4724	TRUE	FALSE	FALSE
Criteria: Continued use despite physical/psychological problems	Marijuana	0.0838723	0.0607968	1.08749	0.167725	logistic	5683	962	4721	FALSE	FALSE	FALSE	0.0254029	0.0420275	1.02573	0.545555	logistic	4903	844	4059	FALSE	FALSE	FALSE
Sedatives use disorder (DSM-5)	Sedatives	0.0899579	0.0654784	1.09413	0.169486	logistic	5478	779	4699	FALSE	FALSE	FALSE	-0.0065044	0.0787265	0.993517	0.934154	logistic	4867	193	4674	FALSE	FALSE	FALSE
Craving	Marijuana	0.0819345	0.0596803	1.08538	0.169787	logistic	5682	1009	4673	FALSE	FALSE	FALSE	0.00296479	0.0399241	1.00297	0.940803	logistic	4903	964	3939	FALSE	FALSE	FALSE
Withdrawal symptom: Depressed mood	Other drug	0.107457	0.0782884	1.11344	0.169884	logistic	5681	517	5164	FALSE	FALSE	FALSE	0.145925	0.0650718	1.15711	0.0249279	logistic	4902	293	4609	TRUE	FALSE	FALSE
Symptom: Irritability	Anxiety	0.153661	0.113142	1.1661	0.174425	logistic	5667	229	5438	FALSE	FALSE	FALSE	NA	NA	NA	NA	logistic	4875	61	4814	NA	NA	NA
Criteria: Lying	Conduct Disorder	0.0737693	0.0544207	1.07656	0.175247	logistic	5677	1280	4397	FALSE	FALSE	FALSE	-0.0235903	0.0377244	0.976686	0.531753	logistic	4900	1106	3794	FALSE	FALSE	FALSE
Withdrawal symptom: Dizziness	Other drug	0.156375	0.116023	1.16926	0.177726	logistic	5681	224	5457	FALSE	FALSE	FALSE	0.205257	0.0937201	1.22784	0.0285166	logistic	4902	130	4772	TRUE	FALSE	FALSE
Criteria: Tolerance	Marijuana	0.0724257	0.0537416	1.07511	0.177766	logistic	5682	1473	4209	FALSE	FALSE	FALSE	0.045404	0.0389027	1.04645	0.243163	logistic	4903	1050	3853	FALSE	FALSE	FALSE
Sought treatment	Other drug	0.0776468	0.0579233	1.08074	0.180079	logistic	3842	1269	2573	FALSE	FALSE	FALSE	0.0578523	0.0422433	1.05956	0.170842	logistic	3259	923	2336	FALSE	FALSE	FALSE
Criteria: Used more than intended	Marijuana	0.0707865	0.0531544	1.07335	0.182954	logistic	5682	1470	4212	FALSE	FALSE	FALSE	0.000170657	0.0355832	1.00017	0.996173	logistic	4903	1359	3544	FALSE	FALSE	FALSE
Symptom: Difficulty sleeping	Anxiety	0.143174	0.107797	1.15393	0.184117	logistic	5667	254	5413	FALSE	FALSE	FALSE	NA	NA	NA	NA	logistic	4875	69	4806	NA	NA	NA
Symptom: Difficulty concentrating	Anxiety	0.148565	0.113257	1.16017	0.189606	logistic	5667	229	5438	FALSE	FALSE	FALSE	NA	NA	NA	NA	logistic	4875	65	4810	NA	NA	NA
Criteria: Used more than intended	Other drug	0.088801	0.0679192	1.09286	0.19106	logistic	5681	736	4945	FALSE	FALSE	FALSE	0.10112	0.0534635	1.10641	0.0585733	logistic	4902	456	4446	FALSE	FALSE	FALSE
Criteria: Increase in goal-directed activity	Mania	0.114994	0.0889495	1.12187	0.196079	logistic	5670	382	5288	FALSE	FALSE	FALSE	0.069367	0.0650621	1.07183	0.286348	logistic	4883	304	4579	FALSE	FALSE	FALSE
Years: Hallucinogens	Medical	0.0341466	0.0264798	NA	0.197265	linear	5686	NA	NA	FALSE	FALSE	FALSE	0.0295098	0.0181089	NA	0.103257	linear	4916	NA	NA	FALSE	FALSE	FALSE
Criteria: Recognize obsessions are excessive	OCD	-0.201508	0.157159	0.817497	0.199774	logistic	5668	115	5553	FALSE	FALSE	FALSE	NA	NA	NA	NA	logistic	4875	55	4820	NA	NA	NA
Age of regularly use	Cocaine	-0.184758	0.145033	NA	0.202805	linear	2806	NA	NA	FALSE	FALSE	FALSE	-0.0136371	0.099619	NA	0.891125	linear	2808	NA	NA	FALSE	FALSE	FALSE
Withdrawal symptom: Intefere with functioining	Other drug	0.0962486	0.0768315	1.10103	0.210306	logistic	5681	545	5136	FALSE	FALSE	FALSE	0.145006	0.0596879	1.15605	0.0151237	logistic	4902	361	4541	TRUE	FALSE	FALSE
Hospital: pregnancy	Medical	0.193288	0.154574	1.21323	0.211134	logistic	5692	121	5571	FALSE	FALSE	FALSE	0.0446493	0.100038	1.04566	0.655362	logistic	4918	137	4781	FALSE	FALSE	FALSE
Age at diagnosis	Marijuana	0.225485	0.180404	NA	0.21155	linear	1405	NA	NA	FALSE	FALSE	FALSE	0.104605	0.161347	NA	0.516901	linear	1219	NA	NA	FALSE	FALSE	FALSE
Abuse criteria: Use in hazardous situations	Stimulants	0.114849	0.0919353	1.1217	0.211578	logistic	5683	358	5325	FALSE	FALSE	FALSE	0.150875	0.107211	1.16285	0.159346	logistic	4903	107	4796	FALSE	FALSE	FALSE
Withdrawal symptom: Anxiety	Sedatives	0.100942	0.0808096	1.10621	0.211615	logistic	5682	472	5210	FALSE	FALSE	FALSE	0.124238	0.103887	1.13229	0.231738	logistic	4903	105	4798	FALSE	FALSE	FALSE
Withdrawal symptom: Insomnia	Other drug	0.100352	0.0811327	1.10556	0.216128	logistic	5681	485	5196	FALSE	FALSE	FALSE	0.108656	0.0611856	1.11478	0.0757585	logistic	4902	331	4571	FALSE	FALSE	FALSE
Age at diagnosis	Sedatives	-0.649559	0.526588	NA	0.217929	linear	542	NA	NA	FALSE	FALSE	FALSE	0.964234	0.790004	NA	0.224869	linear	124	NA	NA	FALSE	FALSE	FALSE
Criteria: Talkative/pressured speech	Mania	0.123918	0.100975	1.13192	0.219744	logistic	5670	290	5380	FALSE	FALSE	FALSE	0.0157167	0.0713342	1.01584	0.825618	logistic	4883	247	4636	FALSE	FALSE	FALSE
Ever injected	Sedatives	0.0584806	0.0478088	1.06022	0.221247	logistic	5683	2126	3557	FALSE	FALSE	FALSE	-0.00343106	0.0422613	0.996575	0.935293	logistic	4903	790	4113	FALSE	FALSE	FALSE
Number of times used	Other drug	1.50266	1.23504	NA	0.223851	linear	2240	NA	NA	FALSE	FALSE	FALSE	2.65777	1.35033	NA	0.049451	linear	687	NA	NA	TRUE	FALSE	FALSE
Criteria: Tolerance	Stimulants	0.114562	0.0948032	1.12138	0.226888	logistic	5682	332	5350	FALSE	FALSE	FALSE	NA	NA	NA	NA	logistic	4902	94	4808	NA	NA	NA
Two withdrawal symptoms occurred together	Sedatives	0.0941179	0.0781464	1.09869	0.228443	logistic	5682	508	5174	FALSE	FALSE	FALSE	0.0661919	0.101928	1.06843	0.51608	logistic	4903	111	4792	FALSE	FALSE	FALSE
Criteria: Vandalism	Anti-Social Personality Disorder	0.111176	0.0923143	1.11759	0.228464	logistic	5673	367	5306	FALSE	FALSE	FALSE	0.0924297	0.0719469	1.09684	0.198899	logistic	4900	244	4656	FALSE	FALSE	FALSE
Age at diagnosis	Opiate	-0.267696	0.222824	NA	0.229734	linear	2224	NA	NA	FALSE	FALSE	FALSE	-0.0911496	0.274219	NA	0.739668	linear	896	NA	NA	FALSE	FALSE	FALSE
Age at desire	Opiate	-0.283914	0.236635	NA	0.230362	linear	2000	NA	NA	FALSE	FALSE	FALSE	-0.627156	0.321398	NA	0.0514312	linear	687	NA	NA	FALSE	FALSE	FALSE
Symptom: Sum of physical reactions	Anxiety	0.0688858	0.057507	NA	0.231018	linear	5667	NA	NA	FALSE	FALSE	FALSE	-0.0516842	0.0252642	NA	0.0408346	linear	4875	NA	NA	TRUE	FALSE	FALSE
Withdrawal symptom: Sum	Sedatives	0.062817	0.0527244	NA	0.233538	linear	5692	NA	NA	FALSE	FALSE	FALSE	0.0266663	0.0197971	NA	0.178048	linear	4918	NA	NA	FALSE	FALSE	FALSE
Stimulant Abuse	Stimulants	0.0947814	0.0806544	1.09942	0.239933	logistic	5683	477	5206	FALSE	FALSE	FALSE	0.201264	0.0856049	1.22295	0.0187187	logistic	4903	169	4734	TRUE	FALSE	FALSE
Criteria: Reduction in other activties	Marijuana	0.0669175	0.0572282	1.06921	0.242279	logistic	5682	1143	4539	FALSE	FALSE	FALSE	-0.0295103	0.040608	0.970921	0.467403	logistic	4903	924	3979	FALSE	FALSE	FALSE
Withdrawal symptom: Depressed mood	Sedatives	0.0981661	0.0847105	1.10315	0.246521	logistic	5682	424	5258	FALSE	FALSE	FALSE	NA	NA	NA	NA	logistic	4903	93	4810	NA	NA	NA
Number of times used	Other drug	2.60481	2.2508	NA	0.247411	linear	1100	NA	NA	FALSE	FALSE	FALSE	2.77477	1.91157	NA	0.147119	linear	645	NA	NA	FALSE	FALSE	FALSE
Age of first use	Other drug	-0.379296	0.3278	NA	0.247912	linear	421	NA	NA	FALSE	FALSE	FALSE	-0.870156	0.340286	NA	0.0115269	linear	167	NA	NA	TRUE	FALSE	FALSE
Symptom: Tense muscles	Anxiety	0.154641	0.135809	1.16724	0.254843	logistic	5667	156	5511	FALSE	FALSE	FALSE	NA	NA	NA	NA	logistic	4875	48	4827	NA	NA	NA
Age of first use	Other drug	-0.290287	0.255536	NA	0.256221	linear	1053	NA	NA	FALSE	FALSE	FALSE	-0.143525	0.239997	NA	0.550055	linear	596	NA	NA	FALSE	FALSE	FALSE
Self harm	Suicide	0.316323	0.280267	NA	0.259094	linear	5668	NA	NA	FALSE	FALSE	FALSE	0.0831338	0.117899	NA	0.480764	linear	4875	NA	NA	FALSE	FALSE	FALSE
Cause substance use	Anxiety	0.140196	0.124598	1.1505	0.260509	logistic	4724	186	4538	FALSE	FALSE	FALSE	NA	NA	NA	NA	logistic	4085	53	4032	NA	NA	NA
Symptom of use: Memory problems	Alcohol	0.0827602	0.0735836	1.08628	0.260712	logistic	5691	576	5115	FALSE	FALSE	FALSE	-0.00357978	0.0505884	0.996427	0.943587	logistic	4917	521	4396	FALSE	FALSE	FALSE
Withdrawal symptom: Oversleeping	Stimulants	0.121193	0.107942	1.12884	0.26154	logistic	5682	251	5431	FALSE	FALSE	FALSE	NA	NA	NA	NA	logistic	4902	90	4812	NA	NA	NA
Anti-Social Personality Disorder	Anti-Social Personality Disorder	0.0798707	0.0713214	1.08315	0.262769	logistic	5692	663	5029	FALSE	FALSE	FALSE	0.000742844	0.0499225	1.00074	0.988128	logistic	4918	526	4392	FALSE	FALSE	FALSE
Criteria: Physical reaction	Anxiety	0.113592	0.101859	1.12029	0.264769	logistic	5667	286	5381	FALSE	FALSE	FALSE	NA	NA	NA	NA	logistic	4875	75	4800	NA	NA	NA
Criteria: Deceitfulness	Anti-Social Personality Disorder	0.0536511	0.0482536	1.05512	0.2662	logistic	5677	1974	3703	FALSE	FALSE	FALSE	0.00215184	0.0324872	1.00215	0.94719	logistic	4900	1936	2964	FALSE	FALSE	FALSE
Symptom: Choking sensation	Panic Disorder	0.110764	0.10092	1.11713	0.272404	logistic	5666	289	5377	FALSE	FALSE	FALSE	NA	NA	NA	NA	logistic	4874	97	4777	NA	NA	NA
Regularly use	Sedatives	0.0635979	0.0579655	1.06566	0.272568	logistic	5682	1057	4625	FALSE	FALSE	FALSE	-0.0375131	0.0696433	0.963182	0.59013	logistic	4903	253	4650	FALSE	FALSE	FALSE
Reaction: Nausea	Alcohol	0.0845869	0.0771181	1.08827	0.272708	logistic	5691	519	5172	FALSE	FALSE	FALSE	-0.0585461	0.0511929	0.943135	0.252773	logistic	4917	516	4401	FALSE	FALSE	FALSE
Criteria: At least 3 symptoms	Mania	0.0959203	0.0878379	1.10067	0.274827	logistic	5670	392	5278	FALSE	FALSE	FALSE	0.0468414	0.0649924	1.04796	0.471081	logistic	4883	300	4583	FALSE	FALSE	FALSE
Withdrawal symptom: Twitching	Marijuana	-0.179403	0.165673	0.835769	0.278865	logistic	5682	105	5577	FALSE	FALSE	FALSE	0.0513924	0.100708	1.05274	0.609833	logistic	4903	119	4784	FALSE	FALSE	FALSE
Withdrawal symptom: Headaches	Other drug	0.101948	0.0950844	1.10733	0.283636	logistic	5681	340	5341	FALSE	FALSE	FALSE	0.172645	0.0825131	1.18844	0.0364084	logistic	4902	174	4728	TRUE	FALSE	FALSE
Age of first use	Other drug	-0.115653	0.108657	NA	0.287261	linear	2392	NA	NA	FALSE	FALSE	FALSE	-0.114759	0.162423	NA	0.48008	linear	721	NA	NA	FALSE	FALSE	FALSE
Withdrawal symptom: Sleepy	Sedatives	0.0923592	0.0869	1.09676	0.287863	logistic	5682	401	5281	FALSE	FALSE	FALSE	0.15394	0.10631	1.16642	0.147607	logistic	4903	102	4801	FALSE	FALSE	FALSE
Race: White Hispanic	Demographics	0.118034	0.111175	1.12528	0.288375	logistic	5692	444	5248	FALSE	FALSE	FALSE	NA	NA	NA	NA	logistic	4918	36	4882	NA	NA	NA
Criteria: Avoidance/distress	Social Phobia	0.0726382	0.0688082	1.07534	0.291123	logistic	5666	669	4997	FALSE	FALSE	FALSE	0.0612411	0.0599922	1.06316	0.307341	logistic	4874	359	4515	FALSE	FALSE	FALSE
Criteria: Situation provokes anxiety	Social Phobia	0.0720658	0.0685888	1.07473	0.293399	logistic	5666	674	4992	FALSE	FALSE	FALSE	0.0594203	0.0598376	1.06122	0.320697	logistic	4874	361	4513	FALSE	FALSE	FALSE
Criteria: Withdrawal	Sedatives	0.0792407	0.075954	1.08246	0.296823	logistic	5683	542	5141	FALSE	FALSE	FALSE	0.0956464	0.0972641	1.10037	0.325426	logistic	4903	121	4782	FALSE	FALSE	FALSE
Criteria: Agoraphobic fears	Agoraphobia	0.0809154	0.078213	1.08428	0.300879	logistic	5087	512	4575	FALSE	FALSE	FALSE	0.140209	0.0634703	1.15051	0.0271715	logistic	4415	311	4104	TRUE	FALSE	FALSE
Withdrawal symptom: Change in appetite	Other drug	0.0798351	0.0774885	1.08311	0.302877	logistic	5681	533	5148	FALSE	FALSE	FALSE	0.0910385	0.0598894	1.09531	0.128483	logistic	4902	355	4547	FALSE	FALSE	FALSE
Age at diagnosis	Other drug	-0.372844	0.363049	NA	0.304771	linear	744	NA	NA	FALSE	FALSE	FALSE	-0.0545252	0.309654	NA	0.860303	linear	488	NA	NA	FALSE	FALSE	FALSE
Withdrawal symptom: Restlessness	Sedatives	0.0831982	0.0811484	1.08676	0.30524	logistic	5682	467	5215	FALSE	FALSE	FALSE	0.124379	0.106225	1.13244	0.241642	logistic	4903	102	4801	FALSE	FALSE	FALSE
Withdrawal symptom: Sweating	Marijuana	0.165517	0.1616	1.18	0.305721	logistic	5682	112	5570	FALSE	FALSE	FALSE	0.193346	0.091319	1.2133	0.0342375	logistic	4903	150	4753	TRUE	FALSE	FALSE
Age at diagnosis	Social Phobia	-0.614107	0.599144	NA	0.305876	linear	509	NA	NA	FALSE	FALSE	FALSE	-0.218904	0.595758	NA	0.713628	linear	245	NA	NA	FALSE	FALSE	FALSE
Suicidal ideation	Suicide	0.0820385	0.0801891	1.0855	0.306278	logistic	2146	632	1514	FALSE	FALSE	FALSE	0.0810806	0.0653964	1.08446	0.215037	logistic	1544	354	1190	FALSE	FALSE	FALSE
Withdrawal symptom: Fever	Sedatives	0.155619	0.152811	1.16838	0.308498	logistic	5682	122	5560	FALSE	FALSE	FALSE	NA	NA	NA	NA	logistic	4903	29	4874	NA	NA	NA
Rapid cycling	Mania	0.11159	0.111155	1.11805	0.315417	logistic	5670	237	5433	FALSE	FALSE	FALSE	0.0267196	0.0805673	1.02708	0.740159	logistic	4883	185	4698	FALSE	FALSE	FALSE
Criteria: Cheated on tasks	Anti-Social Personality Disorder	0.101004	0.100921	1.10628	0.316913	logistic	5670	294	5376	FALSE	FALSE	FALSE	-0.012022	0.0643949	0.98805	0.851902	logistic	4896	304	4592	FALSE	FALSE	FALSE
Obession criterion count	OCD	-0.00903215	0.00910778	NA	0.321388	linear	5668	NA	NA	FALSE	FALSE	FALSE	0.00643276	0.00481038	NA	0.181198	linear	4875	NA	NA	FALSE	FALSE	FALSE
Age of frequent use	Sedatives	-0.239696	0.242484	NA	0.323105	linear	1218	NA	NA	FALSE	FALSE	FALSE	-0.0891672	0.356749	NA	0.80283	linear	272	NA	NA	FALSE	FALSE	FALSE
Withdrawal symptom: Fever	Other drug	0.110602	0.112321	1.11695	0.324773	logistic	5681	239	5442	FALSE	FALSE	FALSE	0.142041	0.0871071	1.15262	0.102965	logistic	4902	155	4747	FALSE	FALSE	FALSE
Criteria: Difficult to control worry	Anxiety	0.0976246	0.0998319	1.10255	0.328129	logistic	5667	299	5368	FALSE	FALSE	FALSE	NA	NA	NA	NA	logistic	4875	77	4798	NA	NA	NA
Hospital: hernia	Medical	-0.136194	0.139945	0.872674	0.330456	logistic	5692	146	5546	FALSE	FALSE	FALSE	0.140457	0.101605	1.1508	0.166855	logistic	4918	120	4798	FALSE	FALSE	FALSE
Criteria: Excessive worry	Anxiety	0.097424	0.100505	1.10233	0.332374	logistic	5667	294	5373	FALSE	FALSE	FALSE	NA	NA	NA	NA	logistic	4875	76	4799	NA	NA	NA
Withdrawal symptom: Restlessness	Other drug	0.0777713	0.0802879	1.08088	0.332717	logistic	5681	494	5187	FALSE	FALSE	FALSE	0.101121	0.0598537	1.10641	0.0911305	logistic	4902	352	4550	FALSE	FALSE	FALSE
Withdrawal symptom: Hands shake	Sedatives	0.104209	0.107642	1.10983	0.332993	logistic	5682	253	5429	FALSE	FALSE	FALSE	NA	NA	NA	NA	logistic	4903	52	4851	NA	NA	NA
Years: Amphtamines	Medical	0.0382921	0.0398098	NA	0.336153	linear	5688	NA	NA	FALSE	FALSE	FALSE	0.0143316	0.017968	NA	0.42513	linear	4915	NA	NA	FALSE	FALSE	FALSE
Criteria: Suicidal ideation	Depression	0.0470158	0.0492055	1.04814	0.339325	logistic	5672	1656	4016	FALSE	FALSE	FALSE	0.00767783	0.0364351	1.00771	0.833101	logistic	4893	1156	3737	FALSE	FALSE	FALSE
Withdrawal symptom: Anxiety	Other drug	0.0758164	0.0801366	1.07876	0.344103	logistic	5681	492	5189	FALSE	FALSE	FALSE	0.165685	0.0637664	1.1802	0.0093682	logistic	4902	305	4597	TRUE	FALSE	FALSE
Withdrawal symptom: Nausea	Sedatives	0.118773	0.126523	1.12611	0.347859	logistic	5682	181	5501	FALSE	FALSE	FALSE	NA	NA	NA	NA	logistic	4903	56	4847	NA	NA	NA
Hospital: pneumonia	Medical	-0.127971	0.137355	0.879879	0.351499	logistic	5692	153	5539	FALSE	FALSE	FALSE	0.0993563	0.0789743	1.10446	0.208362	logistic	4918	197	4721	FALSE	FALSE	FALSE
Criteria: Compulsions & repetitive behaviors	OCD	0.10223	0.109728	1.10764	0.351508	logistic	5668	242	5426	FALSE	FALSE	FALSE	0.0214267	0.0961279	1.02166	0.823615	logistic	4875	130	4745	FALSE	FALSE	FALSE
Withdrawal symptom: Number times multiple symptoms	Cocaine	-51.1654	54.9356	NA	0.351816	linear	1469	NA	NA	FALSE	FALSE	FALSE	64.5639	42.5753	NA	0.129607	linear	1557	NA	NA	FALSE	FALSE	FALSE
Abuse criteria: Failure to fulfill obligations	Sedatives	0.079779	0.088361	1.08305	0.366592	logistic	5682	388	5294	FALSE	FALSE	FALSE	NA	NA	NA	NA	logistic	4903	92	4811	NA	NA	NA
Withdrawal symptom: Headaches	Sedatives	0.0963988	0.107487	1.1012	0.369805	logistic	5682	255	5427	FALSE	FALSE	FALSE	NA	NA	NA	NA	logistic	4903	53	4850	NA	NA	NA
Criteria: Elevated/irritable mood	Mania	0.0935278	0.104491	1.09804	0.370746	logistic	5672	270	5402	FALSE	FALSE	FALSE	0.0758315	0.0774648	1.07878	0.327622	logistic	4887	205	4682	FALSE	FALSE	FALSE
Criteria: Relies on others for money	Gambling	0.0770981	0.0861959	1.08015	0.37108	logistic	5662	422	5240	FALSE	FALSE	FALSE	0.0971712	0.0489864	1.10205	0.0472965	logistic	4876	596	4280	TRUE	FALSE	FALSE
Number of times used	Other drug	-1.64157	1.8378	NA	0.372003	linear	821	NA	NA	FALSE	FALSE	FALSE	0.0405464	1.58383	NA	0.979584	linear	648	NA	NA	FALSE	FALSE	FALSE
Criteria: Used weapon	Conduct Disorder	0.146326	0.16502	1.15757	0.375234	logistic	5675	108	5567	FALSE	FALSE	FALSE	0.116018	0.0843753	1.12302	0.169125	logistic	4899	182	4717	FALSE	FALSE	FALSE
Days of use per month	Sedatives	0.421047	0.479592	NA	0.380135	linear	1407	NA	NA	FALSE	FALSE	FALSE	1.05289	0.613276	NA	0.0869601	linear	340	NA	NA	FALSE	FALSE	FALSE
Anxiety between attacks	Panic Disorder	0.0639994	0.0734609	1.06609	0.383642	logistic	5666	579	5087	FALSE	FALSE	FALSE	0.0281562	0.0848338	1.02856	0.739966	logistic	4874	167	4707	FALSE	FALSE	FALSE
Bipolar I Disorder	Mania	0.0887405	0.101988	1.0928	0.384241	logistic	5690	284	5406	FALSE	FALSE	FALSE	0.0718681	0.0750372	1.07451	0.338181	logistic	4910	216	4694	FALSE	FALSE	FALSE
Number of times used	Other drug	1.39859	1.61412	NA	0.386381	linear	1402	NA	NA	FALSE	FALSE	FALSE	0.332018	2.08076	NA	0.87331	linear	383	NA	NA	FALSE	FALSE	FALSE
Length of episode	Mania	8.5441	9.95789	NA	0.391329	linear	471	NA	NA	FALSE	FALSE	FALSE	1.98866	9.48933	NA	0.834124	linear	372	NA	NA	FALSE	FALSE	FALSE
Symptom: Restlessness	Anxiety	0.0958154	0.112162	1.10056	0.392963	logistic	5667	233	5434	FALSE	FALSE	FALSE	NA	NA	NA	NA	logistic	4875	64	4811	NA	NA	NA
Criteria: Jeopardized relationships	Gambling	-0.0964878	0.113937	0.908021	0.397079	logistic	5662	228	5434	FALSE	FALSE	FALSE	0.128379	0.0681858	1.13698	0.0597292	logistic	4876	295	4581	FALSE	FALSE	FALSE
Symptom of use: Paranoia	Opiate	0.0706307	0.0841008	1.07318	0.401002	logistic	5690	444	5246	FALSE	FALSE	FALSE	0.0930043	0.0721946	1.09747	0.197661	logistic	4911	230	4681	FALSE	FALSE	FALSE
Withdrawal symptom: Pupil dilation	Other drug	0.0699818	0.0837618	1.07249	0.403444	logistic	5681	447	5234	FALSE	FALSE	FALSE	0.18582	0.0683445	1.20421	0.00655047	logistic	4902	262	4640	TRUE	FALSE	FALSE
Hospital: kidney	Medical	0.121738	0.146961	1.12946	0.407464	logistic	5692	133	5559	FALSE	FALSE	FALSE	NA	NA	NA	NA	logistic	4918	81	4837	NA	NA	NA
Symptom of use: Visual hallucination	Alcohol	0.0924651	0.11202	1.09687	0.409126	logistic	5691	235	5456	FALSE	FALSE	FALSE	0.135398	0.0643394	1.14499	0.0353409	logistic	4917	309	4608	TRUE	FALSE	FALSE
Sedative Abuse	Sedatives	0.0562737	0.0682823	1.05789	0.409863	logistic	5683	702	4981	FALSE	FALSE	FALSE	0.0303327	0.0847366	1.0308	0.72037	logistic	4903	162	4741	FALSE	FALSE	FALSE
Symptom: Dizziness	Anxiety	0.136312	0.165409	1.14604	0.409887	logistic	5667	104	5563	FALSE	FALSE	FALSE	NA	NA	NA	NA	logistic	4875	40	4835	NA	NA	NA
Criteria: Preoccupation	Gambling	0.0475375	0.0585639	1.04869	0.416952	logistic	5664	1070	4594	FALSE	FALSE	FALSE	0.00817558	0.0380799	1.00821	0.830005	logistic	4878	1130	3748	FALSE	FALSE	FALSE
Withdrawal symptom: Craving	Other drug	0.0637566	0.0786287	1.06583	0.417449	logistic	5681	520	5161	FALSE	FALSE	FALSE	0.0677422	0.0593109	1.07009	0.25339	logistic	4902	356	4546	FALSE	FALSE	FALSE
Age of first use	Cocaine	-0.0914287	0.112909	NA	0.418133	linear	3628	NA	NA	FALSE	FALSE	FALSE	0.00570444	0.0913792	NA	0.950227	linear	3179	NA	NA	FALSE	FALSE	FALSE
Prescribed medication	Depression	0.0456731	0.0564834	1.04673	0.418739	logistic	5672	1094	4578	FALSE	FALSE	FALSE	0.0849193	0.047797	1.08863	0.0756234	logistic	4893	576	4317	FALSE	FALSE	FALSE
Criteria: Interference	OCD	0.0965487	0.119786	1.10136	0.420237	logistic	5668	202	5466	FALSE	FALSE	FALSE	0.00978746	0.0905114	1.00984	0.913888	logistic	4875	147	4728	FALSE	FALSE	FALSE
Cause substance use	Agoraphobia	0.076202	0.0948202	1.07918	0.421601	logistic	4908	333	4575	FALSE	FALSE	FALSE	0.158644	0.0852336	1.17192	0.0627035	logistic	4264	160	4104	FALSE	FALSE	FALSE
Criteria: Fatigue	Depression	0.0358114	0.0449213	1.03646	0.425333	logistic	5672	2848	2824	FALSE	FALSE	FALSE	0.0219147	0.0318356	1.02216	0.49122	logistic	4893	1975	2918	FALSE	FALSE	FALSE
Criterion count	Anxiety	0.0139994	0.0178224	NA	0.432196	linear	5667	NA	NA	FALSE	FALSE	FALSE	-0.0125629	0.0071788	NA	0.0801811	linear	4875	NA	NA	FALSE	FALSE	FALSE
Withdrawal symptom: Intefere with functioining	Sedatives	0.0668437	0.0854603	1.06913	0.43412	logistic	5682	416	5266	FALSE	FALSE	FALSE	NA	NA	NA	NA	logistic	4903	91	4812	NA	NA	NA
Symptom: Tired	Anxiety	0.0886397	0.113625	1.09269	0.435326	logistic	5667	226	5441	FALSE	FALSE	FALSE	NA	NA	NA	NA	logistic	4875	56	4819	NA	NA	NA
Years: inhalants	Medical	-0.0100042	0.0128668	NA	0.436883	linear	5688	NA	NA	FALSE	FALSE	FALSE	0.00676226	0.00387068	NA	0.0806923	linear	4917	NA	NA	FALSE	FALSE	FALSE
Withdrawal symptom: Craving	Marijuana	0.0462803	0.0603817	1.04737	0.443401	logistic	5682	995	4687	FALSE	FALSE	FALSE	-0.0293581	0.0413222	0.971069	0.477415	logistic	4903	895	4008	FALSE	FALSE	FALSE
Withdrawal symptom: Insomnia	Sedatives	0.061998	0.0813151	1.06396	0.445797	logistic	5682	463	5219	FALSE	FALSE	FALSE	NA	NA	NA	NA	logistic	4903	94	4809	NA	NA	NA
Abuse criteria: Use in hazardous situations	Sedatives	0.0556033	0.0732034	1.05718	0.447511	logistic	5683	600	5083	FALSE	FALSE	FALSE	0.0342607	0.101266	1.03485	0.735119	logistic	4903	113	4790	FALSE	FALSE	FALSE
Number of times used	Sedatives	1.20171	1.61036	NA	0.455614	linear	1992	NA	NA	FALSE	FALSE	FALSE	-1.26056	1.70963	NA	0.461174	linear	699	NA	NA	FALSE	FALSE	FALSE
Age at diagnosis	Conduct Disorder	0.157158	0.2144	NA	0.463682	linear	1320	NA	NA	FALSE	FALSE	FALSE	-0.0551273	0.174695	NA	0.752391	linear	1164	NA	NA	FALSE	FALSE	FALSE
Symptom: Easily startled	Anxiety	0.0932465	0.12788	1.09773	0.465898	logistic	5667	178	5489	FALSE	FALSE	FALSE	NA	NA	NA	NA	logistic	4875	51	4824	NA	NA	NA
Criteria: Excessive pleasurable activities	Mania	0.0760121	0.104315	1.07898	0.4662	logistic	5670	272	5398	FALSE	FALSE	FALSE	-0.0508504	0.0733946	0.950421	0.488413	logistic	4883	233	4650	FALSE	FALSE	FALSE
Number of suicide attempts	Suicide	-0.102604	0.141371	NA	0.46823	linear	675	NA	NA	FALSE	FALSE	FALSE	-0.0173407	0.154615	NA	0.910741	linear	585	NA	NA	FALSE	FALSE	FALSE
Symptom: Shortness of breath	Anxiety	0.105735	0.146037	1.11153	0.469048	logistic	5667	135	5532	FALSE	FALSE	FALSE	NA	NA	NA	NA	logistic	4875	45	4830	NA	NA	NA
Thyroid disease	Medical	0.0748302	0.103487	1.0777	0.469628	logistic	5690	291	5399	FALSE	FALSE	FALSE	-0.00718137	0.0959371	0.992844	0.94033	logistic	4917	141	4776	FALSE	FALSE	FALSE
High blood pressure	Medical	0.0416416	0.0588104	1.04252	0.478905	logistic	5691	1112	4579	FALSE	FALSE	FALSE	0.0389861	0.035366	1.03976	0.270305	logistic	4917	1541	3376	FALSE	FALSE	FALSE
Age of first use	Stimulants	0.117987	0.166773	NA	0.479372	linear	1702	NA	NA	FALSE	FALSE	FALSE	0.111315	0.170374	NA	0.513721	linear	781	NA	NA	FALSE	FALSE	FALSE
Symptom: Dry mouth	Anxiety	0.110829	0.158338	1.1172	0.483959	logistic	5667	114	5553	FALSE	FALSE	FALSE	NA	NA	NA	NA	logistic	4875	39	4836	NA	NA	NA
Withdrawal symptom: Increased heart rate	Other drug	0.0692375	0.0989501	1.07169	0.484102	logistic	5681	313	5368	FALSE	FALSE	FALSE	0.199252	0.0749725	1.22049	0.00786838	logistic	4902	215	4687	TRUE	FALSE	FALSE
Parental death before age 6	Environment	0.0862682	0.123662	1.0901	0.485421	logistic	5373	189	5184	FALSE	FALSE	FALSE	-0.0790294	0.0772243	0.924013	0.306131	logistic	4499	214	4285	FALSE	FALSE	FALSE
Criteria: Physically cruel to animals	Conduct Disorder	0.0720243	0.104265	1.07468	0.489703	logistic	5677	278	5399	FALSE	FALSE	FALSE	0.194773	0.0610695	1.21504	0.00142584	logistic	4900	354	4546	TRUE	FALSE	FALSE
Age of frequent use	Marijuana	-0.0733879	0.106871	NA	0.492318	linear	3507	NA	NA	FALSE	FALSE	FALSE	0.202045	0.0879161	NA	0.0216227	linear	2956	NA	NA	TRUE	FALSE	FALSE
Criteria: Unsuccessful effort to decrease	Gambling	-0.0836939	0.12203	0.919713	0.492809	logistic	5662	195	5467	FALSE	FALSE	FALSE	0.097957	0.0674409	1.10292	0.146366	logistic	4876	292	4584	FALSE	FALSE	FALSE
Criteria: Reduction in other activties	Sedatives	0.0583614	0.0860464	1.0601	0.49761	logistic	5682	411	5271	FALSE	FALSE	FALSE	0.13623	0.0991956	1.14595	0.169645	logistic	4903	120	4783	FALSE	FALSE	FALSE
Symptom: On edge	Anxiety	0.0778665	0.114927	1.08098	0.498071	logistic	5667	222	5445	FALSE	FALSE	FALSE	NA	NA	NA	NA	logistic	4875	56	4819	NA	NA	NA
Withdrawal symptom: Dizziness	Sedatives	0.0833013	0.124038	1.08687	0.501853	logistic	5682	188	5494	FALSE	FALSE	FALSE	NA	NA	NA	NA	logistic	4903	39	4864	NA	NA	NA
Craving	Alcohol	0.0336867	0.0504773	1.03426	0.50454	logistic	5691	1621	4070	FALSE	FALSE	FALSE	0.04274	0.0347383	1.04367	0.218569	logistic	4917	1385	3532	FALSE	FALSE	FALSE
Criteria: Continued use despite physical/psychological problems	Sedatives	0.053551	0.0808881	1.05501	0.507947	logistic	5683	475	5208	FALSE	FALSE	FALSE	0.102879	0.101617	1.10836	0.311335	logistic	4903	114	4789	FALSE	FALSE	FALSE
Cancer	Medical	-0.0720565	0.108882	0.930478	0.508107	logistic	5690	261	5429	FALSE	FALSE	FALSE	0.110526	0.106621	1.11687	0.299911	logistic	4917	106	4811	FALSE	FALSE	FALSE
Withdrawal symptom: Intefere with functioining	Stimulants	0.0688184	0.104927	1.07124	0.51191	logistic	5682	266	5416	FALSE	FALSE	FALSE	NA	NA	NA	NA	logistic	4902	86	4816	NA	NA	NA
Craving	Stimulants	0.0685737	0.105029	1.07098	0.513819	logistic	5682	266	5416	FALSE	FALSE	FALSE	NA	NA	NA	NA	logistic	4902	76	4826	NA	NA	NA
STD	Medical	-0.0434412	0.0671251	0.957489	0.517523	logistic	5690	717	4973	FALSE	FALSE	FALSE	-0.0157213	0.0349109	0.984402	0.652475	logistic	4917	1351	3566	FALSE	FALSE	FALSE
Criteria: Lied to get out of trouble	Anti-Social Personality Disorder	0.0323771	0.0501294	1.03291	0.518363	logistic	5677	1694	3983	FALSE	FALSE	FALSE	0.0173357	0.0338184	1.01749	0.608224	logistic	4900	1599	3301	FALSE	FALSE	FALSE
Withdrawal symptom: Increased heart rate	Sedatives	0.0726344	0.11439	1.07534	0.525447	logistic	5682	223	5459	FALSE	FALSE	FALSE	NA	NA	NA	NA	logistic	4903	47	4856	NA	NA	NA
Marijuana Abuse without Dependence	Marijuana	-0.0700618	0.110469	0.932336	0.525936	logistic	5683	239	5444	FALSE	FALSE	FALSE	0.00546378	0.0876217	1.00548	0.950279	logistic	4903	162	4741	FALSE	FALSE	FALSE
Symptom of use: Vomit blood	Alcohol	0.0705876	0.111663	1.07314	0.527289	logistic	5691	237	5454	FALSE	FALSE	FALSE	0.134466	0.0775535	1.14393	0.0829441	logistic	4917	206	4711	FALSE	FALSE	FALSE
Symptom of use: Feet numbness	Alcohol	0.075165	0.119115	1.07806	0.528021	logistic	5691	205	5486	FALSE	FALSE	FALSE	0.0725359	0.0720351	1.07523	0.313958	logistic	4917	245	4672	FALSE	FALSE	FALSE
Reaction: Heart palpitations	Alcohol	0.0900343	0.1439	1.09421	0.53153	logistic	5691	139	5552	FALSE	FALSE	FALSE	0.0690264	0.0859059	1.07146	0.421679	logistic	4917	174	4743	FALSE	FALSE	FALSE
Age at diagnosis	Agoraphobia	0.827073	1.33303	NA	0.535255	linear	498	NA	NA	FALSE	FALSE	FALSE	0.185108	1.26792	NA	0.884023	linear	317	NA	NA	FALSE	FALSE	FALSE
Criterion count	Social Phobia	0.0200472	0.0327911	NA	0.540985	linear	5666	NA	NA	FALSE	FALSE	FALSE	0.0119516	0.018548	NA	0.519372	linear	4874	NA	NA	FALSE	FALSE	FALSE
Criteria: Breaking/entering	Conduct Disorder	0.0760792	0.126164	1.07905	0.546495	logistic	5676	183	5493	FALSE	FALSE	FALSE	0.0373282	0.091866	1.03803	0.684498	logistic	4899	143	4756	FALSE	FALSE	FALSE
Years: Barbituates	Medical	0.0179149	0.0297824	NA	0.547515	linear	5690	NA	NA	FALSE	FALSE	FALSE	-0.00103207	0.00797266	NA	0.897006	linear	4917	NA	NA	FALSE	FALSE	FALSE
Abuse criteria: Legal problems	Other drug	0.085717	0.145262	1.0895	0.555132	logistic	5681	140	5541	FALSE	FALSE	FALSE	0.22053	0.0882355	1.24674	0.0124429	logistic	4902	149	4753	TRUE	FALSE	FALSE
Withdrawal symptom: Hallucinations	Other drug	0.0991073	0.168334	1.10418	0.556026	logistic	5681	103	5578	FALSE	FALSE	FALSE	NA	NA	NA	NA	logistic	4902	77	4825	NA	NA	NA
Age at compulsion diagnosis	OCD	0.717375	1.26751	NA	0.572073	linear	206	NA	NA	FALSE	FALSE	FALSE	1.23896	1.10155	NA	0.262741	linear	146	NA	NA	FALSE	FALSE	FALSE
Criteria: Gamble to escape from problems	Gambling	-0.0602944	0.106804	0.941487	0.57239	logistic	5662	259	5403	FALSE	FALSE	FALSE	0.0738572	0.0678046	1.07665	0.276037	logistic	4876	280	4596	FALSE	FALSE	FALSE
Criteria: Irritability	Gambling	-0.0637259	0.113438	0.938262	0.574272	logistic	5662	228	5434	FALSE	FALSE	FALSE	0.107322	0.0680116	1.11329	0.114568	logistic	4876	289	4587	FALSE	FALSE	FALSE
Withdrawal symptom: Hallucinations	Alcohol	0.0688235	0.123405	1.07125	0.577045	logistic	5691	191	5500	FALSE	FALSE	FALSE	0.192003	0.0777289	1.21167	0.0135053	logistic	4917	209	4708	TRUE	FALSE	FALSE
Cause problems	Gambling	0.0506661	0.0909664	1.05197	0.577544	logistic	5660	371	5289	FALSE	FALSE	FALSE	0.0846434	0.0574513	1.08833	0.140668	logistic	4876	417	4459	FALSE	FALSE	FALSE
Symptom of use: Hallucinations	Opiate	-0.067986	0.122733	0.934274	0.579623	logistic	5690	195	5495	FALSE	FALSE	FALSE	0.0850982	0.0976352	1.08882	0.38343	logistic	4911	125	4786	FALSE	FALSE	FALSE
Criteria: Grandiosity	Mania	-0.0898238	0.162413	0.914092	0.580225	logistic	5670	108	5562	FALSE	FALSE	FALSE	0.0690731	0.104023	1.07151	0.506679	logistic	4883	112	4771	FALSE	FALSE	FALSE
Ever injected	Stimulants	0.0273336	0.049533	1.02771	0.581068	logistic	5682	1736	3946	FALSE	FALSE	FALSE	0.0549452	0.0439721	1.05648	0.211465	logistic	4902	790	4112	FALSE	FALSE	FALSE
Ever used: Stimulants	Stimulants	0.0270782	0.0494036	1.02745	0.583622	logistic	5682	1758	3924	FALSE	FALSE	FALSE	0.0534903	0.0435709	1.05495	0.219574	logistic	4902	809	4093	FALSE	FALSE	FALSE
Age at first attempt	Suicide	-0.324666	0.598555	NA	0.587714	linear	679	NA	NA	FALSE	FALSE	FALSE	-0.184301	0.378619	NA	0.626606	linear	584	NA	NA	FALSE	FALSE	FALSE
Criteria: Reckless disregard for safety	Anti-Social Personality Disorder	-0.0252416	0.0474466	0.975074	0.594727	logistic	5677	2246	3431	FALSE	FALSE	FALSE	-0.0192383	0.0352832	0.980946	0.585579	logistic	4899	1400	3499	FALSE	FALSE	FALSE
Length of severe episode	Depression	1.92269	3.62742	NA	0.596117	linear	3385	NA	NA	FALSE	FALSE	FALSE	-0.433462	3.09331	NA	0.88857	linear	2539	NA	NA	FALSE	FALSE	FALSE
Age at diagnosis	Schizophrenia	-0.859984	1.62536	NA	0.59752	linear	163	NA	NA	FALSE	FALSE	FALSE	-0.755438	0.949433	NA	0.4271	linear	229	NA	NA	FALSE	FALSE	FALSE
Criteria: Assumed an alias	Anti-Social Personality Disorder	0.0546136	0.104415	1.05613	0.600944	logistic	5676	276	5400	FALSE	FALSE	FALSE	0.100833	0.0630737	1.10609	0.109899	logistic	4900	327	4573	FALSE	FALSE	FALSE
Withdrawal symptom: Intefere with functioining	Marijuana	0.0398794	0.0763282	1.04069	0.601341	logistic	5682	549	5133	FALSE	FALSE	FALSE	-0.0306685	0.0514623	0.969797	0.551214	logistic	4903	515	4388	FALSE	FALSE	FALSE
OCD compulsion	OCD	0.0700961	0.142466	1.07261	0.622705	logistic	5523	141	5382	FALSE	FALSE	FALSE	NA	NA	NA	NA	logistic	4776	77	4699	NA	NA	NA
Frequency of rapid cycling	Mania	-0.0362249	0.0762865	NA	0.635356	linear	237	NA	NA	FALSE	FALSE	FALSE	-0.063012	0.0645344	NA	0.330241	linear	185	NA	NA	FALSE	FALSE	FALSE
Age of first use	Opiate	0.0738152	0.15759	NA	0.639535	linear	2877	NA	NA	FALSE	FALSE	FALSE	0.0995207	0.148567	NA	0.503038	linear	1590	NA	NA	FALSE	FALSE	FALSE
Symptom: Sweating	Anxiety	0.0623159	0.134113	1.0643	0.64218	logistic	5667	160	5507	FALSE	FALSE	FALSE	NA	NA	NA	NA	logistic	4875	39	4836	NA	NA	NA
Major Depressive Disorder	Depression	0.0283238	0.0609722	1.02873	0.642263	logistic	5613	908	4705	FALSE	FALSE	FALSE	0.0664126	0.0503514	1.06867	0.187175	logistic	4863	535	4328	FALSE	FALSE	FALSE
Compulsion criterion count	OCD	0.00549584	0.01198	NA	0.646431	linear	5668	NA	NA	FALSE	FALSE	FALSE	8.82765e-05	0.00715492	NA	0.990157	linear	4875	NA	NA	FALSE	FALSE	FALSE
Criteria: Vandalism	Conduct Disorder	0.0616055	0.136302	1.06354	0.651285	logistic	5675	155	5520	FALSE	FALSE	FALSE	NA	NA	NA	NA	logistic	4900	87	4813	NA	NA	NA
Social phobia	Social Phobia	0.0338856	0.0783437	1.03447	0.66536	logistic	4798	513	4285	FALSE	FALSE	FALSE	0.0517657	0.0714784	1.05313	0.468934	logistic	4194	249	3945	FALSE	FALSE	FALSE
Criteria: Avoidance/distress	Agoraphobia	-0.0395534	0.0943403	0.961219	0.675024	logistic	5666	333	5333	FALSE	FALSE	FALSE	0.109603	0.0812532	1.11583	0.177368	logistic	4875	181	4694	FALSE	FALSE	FALSE
Ever agoraphobic	Agoraphobia	0.0235278	0.056505	1.02381	0.677129	logistic	5666	1091	4575	FALSE	FALSE	FALSE	0.115939	0.042984	1.12293	0.00699116	logistic	4875	771	4104	TRUE	FALSE	FALSE
Craving	Sedatives	0.0378062	0.0919336	1.03853	0.680901	logistic	5682	356	5326	FALSE	FALSE	FALSE	NA	NA	NA	NA	logistic	4903	65	4838	NA	NA	NA
Criteria: Increased money to achieve desired excitement	Gambling	-0.034344	0.0840693	0.966239	0.682892	logistic	5662	440	5222	FALSE	FALSE	FALSE	0.120776	0.0473909	1.12837	0.0108183	logistic	4876	651	4225	TRUE	FALSE	FALSE
Age at diagnosis	Depression	-0.137129	0.338232	NA	0.685199	linear	2337	NA	NA	FALSE	FALSE	FALSE	0.06613	0.275578	NA	0.810385	linear	1625	NA	NA	FALSE	FALSE	FALSE
Age at diagnosis	Stimulants	0.21417	0.533515	NA	0.688349	linear	362	NA	NA	FALSE	FALSE	FALSE	0.515265	0.527078	NA	0.330181	linear	138	NA	NA	FALSE	FALSE	FALSE
Number of blackouts	Alcohol	-0.433912	1.08447	NA	0.689109	linear	2348	NA	NA	FALSE	FALSE	FALSE	-0.843085	0.676604	NA	0.212928	linear	1610	NA	NA	FALSE	FALSE	FALSE
Abuse criteria: Continued use despite social/interpersonal problems	Stimulants	0.0417895	0.104733	1.04268	0.689887	logistic	5683	268	5415	FALSE	FALSE	FALSE	NA	NA	NA	NA	logistic	4903	96	4807	NA	NA	NA
Withdrawal symptom: Twitching	Sedatives	0.0431494	0.111235	1.04409	0.698082	logistic	5682	236	5446	FALSE	FALSE	FALSE	NA	NA	NA	NA	logistic	4903	55	4848	NA	NA	NA
Age at diagnosis	Mania	-0.263101	0.682317	NA	0.699971	linear	477	NA	NA	FALSE	FALSE	FALSE	0.743401	0.616194	NA	0.228447	linear	371	NA	NA	FALSE	FALSE	FALSE
Criteria: Persistant maladaptive behavior	Gambling	0.034995	0.0936394	1.03561	0.708612	logistic	5664	349	5315	FALSE	FALSE	FALSE	0.115986	0.0540753	1.12298	0.0319606	logistic	4878	478	4400	TRUE	FALSE	FALSE
Criteria: Significant impairment	Social Phobia	0.0287665	0.0773124	1.02918	0.709833	logistic	5666	513	5153	FALSE	FALSE	FALSE	0.0459322	0.0708305	1.047	0.516674	logistic	4874	249	4625	FALSE	FALSE	FALSE
Criteria: Significant distress	Anxiety	0.0448711	0.121277	1.04589	0.711391	logistic	5667	198	5469	FALSE	FALSE	FALSE	NA	NA	NA	NA	logistic	4875	58	4817	NA	NA	NA
Age of frequent use	Stimulants	0.0895616	0.243114	NA	0.712666	linear	917	NA	NA	FALSE	FALSE	FALSE	0.356625	0.265704	NA	0.180477	linear	337	NA	NA	FALSE	FALSE	FALSE
Symptom of use: Other problems	Alcohol	0.0473386	0.130564	1.04848	0.716927	logistic	5691	169	5522	FALSE	FALSE	FALSE	0.111149	0.091864	1.11756	0.226304	logistic	4917	147	4770	FALSE	FALSE	FALSE
Length of episode	Depression	0.383818	1.09871	NA	0.726865	linear	2793	NA	NA	FALSE	FALSE	FALSE	0.285111	0.848601	NA	0.736922	linear	2054	NA	NA	FALSE	FALSE	FALSE
Age at desire	Other drug	-0.132345	0.382475	NA	0.729479	linear	493	NA	NA	FALSE	FALSE	FALSE	-0.240759	0.344568	NA	0.485304	linear	293	NA	NA	FALSE	FALSE	FALSE
Criteria: Recognize compulsions are excessive	OCD	-0.0394695	0.115243	0.961299	0.731982	logistic	5668	219	5449	FALSE	FALSE	FALSE	0.0300012	0.0963742	1.03046	0.755573	logistic	4875	127	4748	FALSE	FALSE	FALSE
Symptom: Flushes/chills	Anxiety	0.0542235	0.161501	1.05572	0.737062	logistic	5667	109	5558	FALSE	FALSE	FALSE	NA	NA	NA	NA	logistic	4875	31	4844	NA	NA	NA
Hospital: childbirth	Medical	0.0240249	0.0746736	1.02432	0.747656	logistic	5692	728	4964	FALSE	FALSE	FALSE	0.0617625	0.0475349	1.06371	0.193838	logistic	4918	941	3977	FALSE	FALSE	FALSE
Ever injected	Other drug	0.0169324	0.0538745	1.01708	0.753299	logistic	5683	1526	4157	FALSE	FALSE	FALSE	-0.0361554	0.0578575	0.96449	0.532034	logistic	4902	413	4489	FALSE	FALSE	FALSE
Number of times used	Other drug	0.927224	2.96066	NA	0.754315	linear	392	NA	NA	FALSE	FALSE	FALSE	4.915	3.27294	NA	0.135289	linear	163	NA	NA	FALSE	FALSE	FALSE
Symptom: Trembling	Anxiety	0.0458244	0.147419	1.04689	0.755918	logistic	5667	131	5536	FALSE	FALSE	FALSE	NA	NA	NA	NA	logistic	4875	46	4829	NA	NA	NA
Symptom of use: Liver Disease	Alcohol	-0.0381468	0.127279	0.962572	0.764397	logistic	5691	182	5509	FALSE	FALSE	FALSE	0.174083	0.0969917	1.19015	0.0726819	logistic	4917	128	4789	FALSE	FALSE	FALSE
Military service	Demographics	0.0261685	0.0892045	1.02651	0.769251	logistic	5691	435	5256	FALSE	FALSE	FALSE	-0.00950866	0.054926	0.990536	0.862559	logistic	4918	488	4430	FALSE	FALSE	FALSE
Ever used: Other drugs	Other drug	0.0149538	0.0537361	1.01507	0.780795	logistic	5681	1578	4103	FALSE	FALSE	FALSE	-0.0325379	0.0574444	0.967986	0.571106	logistic	4902	422	4480	FALSE	FALSE	FALSE
Age at obession diagnosis	OCD	-0.599821	2.23305	NA	0.788818	linear	108	NA	NA	FALSE	FALSE	FALSE	NA	NA	NA	NA	NA	54	NA	NA	NA	NA	NA
Symptom of use: Number health problems	Alcohol	0.00377671	0.0141713	NA	0.789861	linear	5692	NA	NA	FALSE	FALSE	FALSE	0.014111	0.0098311	NA	0.151254	linear	4918	NA	NA	FALSE	FALSE	FALSE
Agoraphobia	Agoraphobia	0.0282341	0.108432	1.02864	0.794566	logistic	5587	247	5340	FALSE	FALSE	FALSE	0.0445126	0.0981001	1.04552	0.650011	logistic	4788	124	4664	FALSE	FALSE	FALSE
Criteria: Chase losses	Gambling	-0.0178089	0.0716077	0.982349	0.803592	logistic	5662	647	5015	FALSE	FALSE	FALSE	0.0592429	0.0450112	1.06103	0.188113	logistic	4876	736	4140	FALSE	FALSE	FALSE
Ever married	Demographics	-0.0138069	0.0575589	0.986288	0.810428	logistic	5692	1179	4513	FALSE	FALSE	FALSE	0.0194279	0.0445104	1.01962	0.662489	logistic	4918	710	4208	FALSE	FALSE	FALSE
Criteria: Lack of remorse	Anti-Social Personality Disorder	0.0113956	0.0484195	1.01146	0.813935	logistic	5674	1887	3787	FALSE	FALSE	FALSE	0.0246466	0.0326293	1.02495	0.450039	logistic	4897	1830	3067	FALSE	FALSE	FALSE
Criteria: Recognize fear is excessive	Social Phobia	0.0176379	0.0761495	1.01779	0.816831	logistic	5666	531	5135	FALSE	FALSE	FALSE	0.0212568	0.069093	1.02148	0.758344	logistic	4874	262	4612	FALSE	FALSE	FALSE
HIV/AIDS	Medical	0.0353692	0.15418	1.036	0.818557	logistic	5690	124	5566	FALSE	FALSE	FALSE	0.121447	0.0651035	1.12913	0.0621181	logistic	4916	292	4624	FALSE	FALSE	FALSE
Other drug Abuse without Dependence	Other drug	-0.0334125	0.148845	0.96714	0.822385	logistic	5683	131	5552	FALSE	FALSE	FALSE	NA	NA	NA	NA	logistic	4903	72	4831	NA	NA	NA
Reaction: Sleepy	Alcohol	-0.0130471	0.0601688	0.987038	0.828332	logistic	5691	924	4767	FALSE	FALSE	FALSE	-0.0476783	0.0421469	0.95344	0.257953	logistic	4917	791	4126	FALSE	FALSE	FALSE
Number of reactions	Alcohol	0.00470476	0.022508	NA	0.834436	linear	5692	NA	NA	FALSE	FALSE	FALSE	-0.0101225	0.0156714	NA	0.518359	linear	4918	NA	NA	FALSE	FALSE	FALSE
Age at desire	Stimulants	-0.107526	0.530085	NA	0.839436	linear	242	NA	NA	FALSE	FALSE	FALSE	NA	NA	NA	NA	NA	69	NA	NA	NA	NA	NA
Pathological Gambling	Gambling	0.0193087	0.0985119	1.0195	0.844608	logistic	5692	313	5379	FALSE	FALSE	FALSE	0.108586	0.0563907	1.1147	0.054155	logistic	4918	435	4483	FALSE	FALSE	FALSE
Criteria: Shoplifting	Anti-Social Personality Disorder	0.0106996	0.0555588	1.01076	0.847286	logistic	5676	1183	4493	FALSE	FALSE	FALSE	-0.0451731	0.0404624	0.955832	0.264242	logistic	4900	888	4012	FALSE	FALSE	FALSE
Reaction: Headache	Alcohol	0.0160798	0.0843107	1.01621	0.848745	logistic	5691	427	5264	FALSE	FALSE	FALSE	-0.0337825	0.0546772	0.966782	0.536673	logistic	4917	451	4466	FALSE	FALSE	FALSE
Criteria: Fear of social situations	Social Phobia	0.00954607	0.0516541	1.00959	0.85338	logistic	5666	1381	4285	FALSE	FALSE	FALSE	0.0260763	0.0400135	1.02642	0.514603	logistic	4874	929	3945	FALSE	FALSE	FALSE
Criteria: Lies	Gambling	0.0162344	0.0888754	1.01637	0.855061	logistic	5662	391	5271	FALSE	FALSE	FALSE	0.0390552	0.0552226	1.03983	0.479422	logistic	4876	453	4423	FALSE	FALSE	FALSE
Withdrawal symptom: Decreased heart rate	Tobacco	0.0160956	0.0910753	1.01623	0.859722	logistic	5691	366	5325	FALSE	FALSE	FALSE	-0.00186908	0.0541502	0.998133	0.972465	logistic	4917	445	4472	FALSE	FALSE	FALSE
Age at desire	Marijuana	0.0329636	0.187607	NA	0.860562	linear	977	NA	NA	FALSE	FALSE	FALSE	0.0348215	0.156134	NA	0.823569	linear	908	NA	NA	FALSE	FALSE	FALSE
Alcohol Abuse without Dependence	Alcohol	0.0117199	0.0701547	1.01179	0.867325	logistic	3634	761	2873	FALSE	FALSE	FALSE	-0.0618449	0.0553072	0.940029	0.263479	logistic	2949	475	2474	FALSE	FALSE	FALSE
Age of first use	Other drug	0.0270927	0.182484	NA	0.881995	linear	1479	NA	NA	FALSE	FALSE	FALSE	-0.398614	0.30191	NA	0.187653	linear	342	NA	NA	FALSE	FALSE	FALSE
Any other illness	Medical	0.0076171	0.0536627	1.00765	0.887124	logistic	5691	1304	4387	FALSE	FALSE	FALSE	0.0728115	0.0383622	1.07553	0.057696	logistic	4916	1055	3861	FALSE	FALSE	FALSE
Criterion count	Agoraphobia	0.00499255	0.0373957	NA	0.893798	linear	5666	NA	NA	FALSE	FALSE	FALSE	0.0525324	0.0234618	NA	0.0251974	linear	4875	NA	NA	TRUE	FALSE	FALSE
Criteria: Obsessional thoughts	OCD	-0.0194552	0.146235	0.980733	0.894162	logistic	5668	134	5534	FALSE	FALSE	FALSE	NA	NA	NA	NA	logistic	4875	63	4812	NA	NA	NA
Criteria: Breaking/entering	Anti-Social Personality Disorder	0.0147912	0.112465	1.0149	0.895365	logistic	5676	232	5444	FALSE	FALSE	FALSE	0.0203012	0.0721896	1.02051	0.778541	logistic	4899	236	4663	FALSE	FALSE	FALSE
Crtiera: Stealing	Anti-Social Personality Disorder	-0.00955817	0.0765622	0.990487	0.900649	logistic	5676	539	5137	FALSE	FALSE	FALSE	-0.0479163	0.0543536	0.953214	0.378011	logistic	4900	442	4458	FALSE	FALSE	FALSE
Ever injected	Other drug	0.0117548	0.0990229	1.01182	0.905507	logistic	5683	306	5377	FALSE	FALSE	FALSE	-0.0246812	0.0637329	0.975621	0.698563	logistic	4902	325	4577	FALSE	FALSE	FALSE
Sought treatment	Depression	-0.0053039	0.0502014	0.99471	0.915858	logistic	5672	1546	4126	FALSE	FALSE	FALSE	0.0640623	0.0407206	1.06616	0.115669	logistic	4893	861	4032	FALSE	FALSE	FALSE
Criterion count	Gambling	0.00381982	0.0405623	NA	0.924976	linear	5664	NA	NA	FALSE	FALSE	FALSE	0.0577243	0.0336107	NA	0.0859629	linear	4878	NA	NA	FALSE	FALSE	FALSE
Reaction: Flush	Alcohol	-0.00430396	0.0503526	0.995705	0.931883	logistic	5691	1518	4173	FALSE	FALSE	FALSE	0.0308574	0.0463638	1.03134	0.505699	logistic	4917	649	4268	FALSE	FALSE	FALSE
Age at most severe episode	Depression	-0.0226914	0.266484	NA	0.932146	linear	3473	NA	NA	FALSE	FALSE	FALSE	0.164403	0.205655	NA	0.424126	linear	2608	NA	NA	FALSE	FALSE	FALSE
Craving	Other drug	0.00657256	0.0772747	1.00659	0.932218	logistic	5681	536	5145	FALSE	FALSE	FALSE	0.136954	0.0616959	1.14678	0.0264309	logistic	4902	331	4571	TRUE	FALSE	FALSE
Age of onset	Gambling	-0.0252743	0.364597	NA	0.944746	linear	1201	NA	NA	FALSE	FALSE	FALSE	-0.184445	0.240216	NA	0.442728	linear	1312	NA	NA	FALSE	FALSE	FALSE
Number of episodes	Depression	0.0231686	0.3427	NA	0.946103	linear	3324	NA	NA	FALSE	FALSE	FALSE	0.36023	0.211718	NA	0.0889821	linear	2498	NA	NA	FALSE	FALSE	FALSE
Withdrawal symptom: Length time multiple symptoms	Opiate	0.0401266	0.636385	NA	0.949729	linear	2164	NA	NA	FALSE	FALSE	FALSE	-1.07923	0.738693	NA	0.144397	linear	841	NA	NA	FALSE	FALSE	FALSE
Obessessive Compulsive Disorder	OCD	0.00637345	0.127788	1.00639	0.960222	logistic	5620	176	5444	FALSE	FALSE	FALSE	NA	NA	NA	NA	logistic	4842	92	4750	NA	NA	NA
Withdrawal symptom: Length time multiple symptoms	Cocaine	-0.0565513	1.31337	NA	0.965659	linear	2102	NA	NA	FALSE	FALSE	FALSE	0.598287	0.737459	NA	0.417293	linear	2167	NA	NA	FALSE	FALSE	FALSE
Crtiera: Stealing (without confrontation)	Conduct Disorder	0.0022111	0.0561416	1.00221	0.968584	logistic	5677	1131	4546	FALSE	FALSE	FALSE	0.0279265	0.041486	1.02832	0.50085	logistic	4900	840	4060	FALSE	FALSE	FALSE
Age at desire	Cocaine	0.00787718	0.237135	NA	0.973504	linear	2113	NA	NA	FALSE	FALSE	FALSE	0.319156	0.156108	NA	0.0410341	linear	2098	NA	NA	TRUE	FALSE	FALSE
Age at diagnosis	Cocaine	0.00363329	0.197861	NA	0.985351	linear	2616	NA	NA	FALSE	FALSE	FALSE	0.288244	0.12931	NA	0.0258852	linear	2863	NA	NA	TRUE	FALSE	FALSE
Abuse criteria: Failure to fulfill obligations	Marijuana	-0.000690358	0.0618739	0.99931	0.991098	logistic	5682	909	4773	FALSE	FALSE	FALSE	-0.0367144	0.044003	0.963951	0.404078	logistic	4903	746	4157	FALSE	FALSE	FALSE
Withdrawal symptom: Number times multiple symptoms	Opiate	0.00268824	1.58684	NA	0.998649	linear	1696	NA	NA	FALSE	FALSE	FALSE	2.46922	1.58884	NA	0.12064	linear	673	NA	NA	FALSE	FALSE	FALSE

### Sheet: ST28
Supplementary Table 28. Phenome-wide association results for pain intensity PRS in the EA and AA Penn Medicine Biobank sample. Bonferroni correction p-value = 3.65e-05 (0.05/1370). Traits that survive multiple correction in EAs are highlighted in red and nominally significant traits in AAs highlighted in blue.
Description	Group	European American (EA)										African American (AA)
		beta	SE	OR	p	type	n_total	n_cases	n_controls	p.value	bonferroni	beta	SE	OR	p	type	n_total	n_cases	n_controls	p.value	bonferroni
Obesity	endocrine/metabolic	0.225296	0.0159261	1.25269	1.97e-45	logistic	25835	5438	20397	TRUE	TRUE	0.0494642	0.0227368	1.05071	0.029592	logistic	8848	4043	4805	TRUE	FALSE
Overweight, obesity and other hyperalimentation	endocrine/metabolic	0.187427	0.0149056	1.20614	2.92e-36	logistic	26811	6414	20397	TRUE	TRUE	0.0464151	0.022086	1.04751	0.0355912	logistic	9282	4477	4805	TRUE	FALSE
Morbid obesity	endocrine/metabolic	0.309536	0.0252457	1.36279	1.47e-34	logistic	22257	1860	20397	TRUE	TRUE	0.0570687	0.0279412	1.05873	0.0411062	logistic	6962	2157	4805	TRUE	FALSE
Benign neoplasm of skin	neoplasms	-0.157541	0.014848	0.854241	2.67e-26	logistic	25661	6905	18756	TRUE	TRUE	0.00701922	0.0230993	1.00704	0.761225	logistic	8726	4103	4623	FALSE	FALSE
Tobacco use disorder	mental disorders	0.198303	0.0193962	1.21933	1.55e-24	logistic	23999	3383	20616	TRUE	TRUE	0.0768191	0.0257692	1.07985	0.00287265	logistic	8452	2399	6053	TRUE	FALSE
Screening for malignant neoplasms of the skin	neoplasms	-0.143891	0.0159415	0.865983	1.78e-19	logistic	24483	5727	18756	TRUE	TRUE	0.00742562	0.0232299	1.00745	0.749228	logistic	8646	4023	4623	FALSE	FALSE
Type 2 diabetes	endocrine/metabolic	0.145821	0.0183565	1.15699	1.96e-15	logistic	24492	4033	20459	TRUE	TRUE	-0.0207027	0.025255	0.97951	0.412362	logistic	8459	2990	5469	FALSE	FALSE
Chronic airway obstruction	respiratory	0.19398	0.0252218	1.21407	1.46e-14	logistic	24836	1913	22923	TRUE	TRUE	0.0663977	0.0381344	1.06865	0.081657	logistic	7919	877	7042	FALSE	FALSE
Diabetes mellitus	endocrine/metabolic	0.113406	0.0163588	1.12009	4.14e-12	logistic	25746	5287	20459	TRUE	TRUE	-0.0195742	0.0239229	0.980616	0.413231	logistic	8918	3449	5469	FALSE	FALSE
Sleep apnea	neurological	0.120033	0.0196727	1.12753	1.05e-09	logistic	24674	3283	21391	TRUE	TRUE	-0.00215314	0.0271823	0.997849	0.936865	logistic	8329	1931	6398	FALSE	FALSE
Ischemic Heart Disease	circulatory system	0.101329	0.016626	1.10664	1.1e-09	logistic	26887	6640	20247	TRUE	TRUE	0.0374431	0.0293717	1.03815	0.20238	logistic	9448	1736	7712	FALSE	FALSE
Congestive heart failure; nonhypertensive	circulatory system	0.110967	0.0183928	1.11736	1.61e-09	logistic	25461	4395	21066	TRUE	TRUE	0.00822207	0.0288444	1.00826	0.775607	logistic	9274	1757	7517	FALSE	FALSE
Sleep disorders	neurological	0.109442	0.0185526	1.11565	3.66e-09	logistic	25085	3694	21391	TRUE	TRUE	0.0102977	0.0252801	1.01035	0.683755	logistic	8742	2344	6398	FALSE	FALSE
Pain	neurological	0.20032	0.0340039	1.22179	3.84e-09	logistic	26709	962	25747	TRUE	TRUE	0.059991	0.0354001	1.06183	0.0901405	logistic	8853	994	7859	FALSE	FALSE
Coronary atherosclerosis	circulatory system	0.102036	0.0173611	1.10742	4.17e-09	logistic	26234	5987	20247	TRUE	TRUE	0.0387698	0.0322128	1.03953	0.228762	logistic	9102	1390	7712	FALSE	FALSE
Anxiety disorders	mental disorders	0.115156	0.019654	1.12205	4.65e-09	logistic	22572	3308	19264	TRUE	TRUE	0.0503214	0.032256	1.05161	0.118745	logistic	7045	1311	5734	FALSE	FALSE
Chronic pain	neurological	0.25011	0.0429191	1.28417	5.63e-09	logistic	26342	595	25747	TRUE	TRUE	0.0723385	0.040823	1.07502	0.0763944	logistic	8590	731	7859	FALSE	FALSE
Abdominal pain	symptoms	0.0979917	0.0176755	1.10295	2.96e-08	logistic	26415	4133	22282	TRUE	TRUE	0.0286811	0.0236474	1.0291	0.22518	logistic	8760	3332	5428	FALSE	FALSE
Obstructive sleep apnea	neurological	0.119717	0.0216054	1.12718	3.01e-08	logistic	24028	2637	21391	TRUE	TRUE	0.00259694	0.0285433	1.0026	0.927507	logistic	8099	1701	6398	FALSE	FALSE
Respiratory failure, insufficiency, arrest	respiratory	0.175815	0.0318039	1.19222	3.24e-08	logistic	25139	1129	24010	TRUE	TRUE	-0.0429622	0.0448111	0.957948	0.33769	logistic	8748	588	8160	FALSE	FALSE
Disorders of refraction and accommodation; blindness and low vision	sense organs	-0.139516	0.0253326	0.869779	3.64e-08	logistic	28160	1777	26383	TRUE	TRUE	0.0225841	0.0315298	1.02284	0.47382	logistic	9533	1308	8225	FALSE	FALSE
Intervertebral disc disorders	musculoskeletal	0.153885	0.0280732	1.16636	4.22e-08	logistic	25815	1448	24367	TRUE	TRUE	0.00365379	0.0384099	1.00366	0.924214	logistic	8836	827	8009	FALSE	FALSE
Anxiety disorder	mental disorders	0.112789	0.0208333	1.1194	6.17e-08	logistic	22160	2896	19264	TRUE	TRUE	0.0601929	0.0349564	1.06204	0.0850802	logistic	6812	1078	5734	FALSE	FALSE
Hypertensive heart and/or renal disease	circulatory system	0.144543	0.0270181	1.15551	8.8e-08	logistic	15409	1970	13439	TRUE	TRUE	-0.0538199	0.0392106	0.947603	0.169881	logistic	5098	1611	3487	FALSE	FALSE
Viral hepatitis C	infectious diseases	0.266883	0.0499602	1.30589	9.2e-08	logistic	25161	442	24719	TRUE	TRUE	0.0907292	0.0497552	1.09497	0.068226	logistic	7725	469	7256	FALSE	FALSE
Substance addiction and disorders	mental disorders	0.249535	0.0482001	1.28343	2.25e-07	logistic	21086	470	20616	TRUE	TRUE	0.0424455	0.0447089	1.04336	0.34243	logistic	6683	630	6053	FALSE	FALSE
Type 2 diabetes with neurological manifestations	endocrine/metabolic	0.273509	0.0529171	1.31457	2.36e-07	logistic	20856	397	20459	TRUE	TRUE	0.0336137	0.0516819	1.03418	0.515437	logistic	5930	461	5469	FALSE	FALSE
Renal failure	genitourinary	0.0934385	0.0181732	1.09794	2.72e-07	logistic	25605	4168	21437	TRUE	TRUE	-0.0158192	0.0263669	0.984305	0.548529	logistic	8855	2622	6233	FALSE	FALSE
Bacterial infection NOS	infectious diseases	0.15895	0.0310596	1.17228	3.09e-07	logistic	26409	1161	25248	TRUE	TRUE	0.0719235	0.0423532	1.07457	0.089473	logistic	8827	668	8159	FALSE	FALSE
Mood disorders	mental disorders	0.102647	0.0201865	1.1081	3.68e-07	logistic	22339	3075	19264	TRUE	TRUE	0.100804	0.0279198	1.10606	0.00030564	logistic	7636	1902	5734	TRUE	FALSE
Degenerative skin conditions and other dermatoses	dermatologic	-0.122511	0.0241926	0.884696	4.11e-07	logistic	26373	2076	24297	TRUE	TRUE	0.0240927	0.102949	1.02439	0.814964	logistic	9002	93	8909	FALSE	FALSE
Seborrheic keratosis	dermatologic	-0.155943	0.0309884	0.855608	4.85e-07	logistic	26781	1204	25577	TRUE	TRUE	0.031128	0.107712	1.03162	0.772586	logistic	9954	85	9869	FALSE	FALSE
Myopia	sense organs	-0.208121	0.0415485	0.812108	5.47e-07	logistic	27013	630	26383	TRUE	TRUE	0.0495378	0.0559533	1.05079	0.375972	logistic	8593	368	8225	FALSE	FALSE
Elevated prostate specific antigen [PSA]	genitourinary	-0.184824	0.0370238	0.831251	5.98e-07	logistic	24872	915	23957	TRUE	TRUE	-0.0923508	0.0630097	0.911785	0.142741	logistic	9200	361	8839	FALSE	FALSE
Skin cancer	neoplasms	-0.108684	0.0220869	0.897014	8.62e-07	logistic	26383	2540	23843	TRUE	TRUE	-0.201496	0.143986	0.817507	0.161691	logistic	9748	51	9697	FALSE	FALSE
Nausea and vomiting	symptoms	0.126227	0.0258113	1.13454	1.01e-06	logistic	26312	1718	24594	TRUE	TRUE	0.0592237	0.0293822	1.06101	0.0438381	logistic	8587	1604	6983	TRUE	FALSE
Congestive heart failure (CHF) NOS	circulatory system	0.117064	0.0241502	1.12419	1.25e-06	logistic	23275	2209	21066	TRUE	TRUE	0.0248542	0.0335191	1.02517	0.458394	logistic	8714	1197	7517	FALSE	FALSE
Other non-epithelial cancer of skin	neoplasms	-0.121452	0.0252282	0.885634	1.48e-06	logistic	25743	1900	23843	TRUE	TRUE	-0.181517	0.1773	0.834004	0.305937	logistic	9729	32	9697	FALSE	FALSE
Disorders of fluid, electrolyte, and acid-base balance	endocrine/metabolic	0.0839761	0.0176313	1.0876	1.91e-06	logistic	25611	4248	21363	TRUE	TRUE	0.00532587	0.0258637	1.00534	0.836853	logistic	8896	2355	6541	FALSE	FALSE
Depression	mental disorders	0.100424	0.0213022	1.10564	2.43e-06	logistic	21980	2716	19264	TRUE	TRUE	0.118712	0.029432	1.12605	5.5e-05	logistic	7400	1666	5734	TRUE	FALSE
Pulmonary heart disease	circulatory system	0.117715	0.0250938	1.12492	2.72e-06	logistic	27086	1868	25218	TRUE	TRUE	0.0516912	0.0350584	1.05305	0.140365	logistic	9417	1001	8416	FALSE	FALSE
Diseases of sebaceous glands	dermatologic	-0.172224	0.036735	0.84179	2.75e-06	logistic	26743	822	25921	TRUE	TRUE	0.0959695	0.0521929	1.10073	0.0659527	logistic	8744	426	8318	FALSE	FALSE
Peripheral vascular disease, unspecified	circulatory system	0.148961	0.0319904	1.16063	3.22e-06	logistic	24065	1168	22897	TRUE	TRUE	-0.0140352	0.0484341	0.986063	0.771985	logistic	8916	505	8411	FALSE	FALSE
Astigmatism	sense organs	-0.259929	0.0560965	0.771106	3.59e-06	logistic	26725	342	26383	TRUE	TRUE	0.0558777	0.0771576	1.05747	0.468942	logistic	8409	184	8225	FALSE	FALSE
Cerebral ischemia	circulatory system	0.145715	0.0315498	1.15687	3.86e-06	logistic	25793	1162	24631	TRUE	TRUE	-0.00687115	0.0434688	0.993152	0.874401	logistic	9277	629	8648	FALSE	FALSE
Spondylosis and allied disorders	musculoskeletal	0.133894	0.0291012	1.14327	4.2e-06	logistic	25718	1351	24367	TRUE	TRUE	-0.00832355	0.0418887	0.991711	0.842492	logistic	8691	682	8009	FALSE	FALSE
Transient cerebral ischemia	circulatory system	0.148195	0.032233	1.15974	4.27e-06	logistic	25741	1110	24631	TRUE	TRUE	-0.0103068	0.0440673	0.989746	0.815073	logistic	9256	608	8648	FALSE	FALSE
Staphylococcus infections	infectious diseases	0.287388	0.0625522	1.33294	4.34e-06	logistic	25523	275	25248	TRUE	TRUE	0.0593478	0.0923578	1.06114	0.520493	logistic	8292	133	8159	FALSE	FALSE
Cervicalgia	symptoms	0.157919	0.0348777	1.17107	5.96e-06	logistic	27661	912	26749	TRUE	TRUE	0.0994232	0.0411063	1.10453	0.0155768	logistic	9116	714	8402	TRUE	FALSE
Insulin pump user	endocrine/metabolic	0.159613	0.0352981	1.17306	6.13e-06	logistic	21356	897	20459	TRUE	TRUE	0.00404809	0.0425824	1.00406	0.924263	logistic	6192	723	5469	FALSE	FALSE
GERD	digestive	0.0777145	0.0171905	1.08081	6.16e-06	logistic	23134	4643	18491	TRUE	TRUE	0.027257	0.0261273	1.02763	0.296838	logistic	8123	2400	5723	FALSE	FALSE
Viral hepatitis	infectious diseases	0.196477	0.0435707	1.21711	6.5e-06	logistic	25302	583	24719	TRUE	TRUE	0.115285	0.0451197	1.12219	0.0106157	logistic	7852	596	7256	TRUE	FALSE
Migraine	neurological	0.153982	0.0341643	1.16647	6.57e-06	logistic	26810	958	25852	TRUE	TRUE	0.0591366	0.0457202	1.06092	0.195856	logistic	8703	595	8108	FALSE	FALSE
Cerebrovascular disease	circulatory system	0.0926417	0.0211053	1.09707	1.14e-05	logistic	27485	2854	24631	TRUE	TRUE	0.0237194	0.0335708	1.024	0.479847	logistic	9779	1131	8648	FALSE	FALSE
Back pain	symptoms	0.0934609	0.0213735	1.09797	1.23e-05	logistic	26235	2616	23619	TRUE	TRUE	0.0561933	0.0252741	1.0578	0.0261919	logistic	8609	2450	6159	TRUE	FALSE
Other headache syndromes	neurological	0.179701	0.041168	1.19686	1.27e-05	logistic	26497	645	25852	TRUE	TRUE	0.0254815	0.0440901	1.02581	0.563303	logistic	8712	604	8108	FALSE	FALSE
Senile cataract	sense organs	-0.144428	0.0332824	0.865517	1.43e-05	logistic	27474	1049	26425	TRUE	TRUE	0.0315745	0.0389165	1.03208	0.417171	logistic	9053	904	8149	FALSE	FALSE
Esophagitis, GERD and related diseases	digestive	0.0706853	0.0164623	1.07324	1.76e-05	logistic	23661	5170	18491	TRUE	TRUE	0.0268573	0.0254892	1.02722	0.292031	logistic	8283	2560	5723	FALSE	FALSE
Other abnormal blood chemistry	symptoms	-0.143983	0.0338329	0.865903	2.08e-05	logistic	27021	974	26047	TRUE	TRUE	0.0200019	0.0467428	1.0202	0.668713	logistic	9021	520	8501	FALSE	FALSE
Diseases of esophagus	digestive	0.0675788	0.0159418	1.06991	2.24e-05	logistic	24111	5620	18491	TRUE	TRUE	0.0286978	0.0249454	1.02911	0.249969	logistic	8435	2712	5723	FALSE	FALSE
Chronic liver disease and cirrhosis	digestive	0.123026	0.0291077	1.13091	2.37e-05	logistic	25712	1334	24378	TRUE	TRUE	0.0966096	0.0459577	1.10143	0.0355406	logistic	8722	547	8175	TRUE	FALSE
Spondylosis without myelopathy	musculoskeletal	0.13022	0.0310544	1.13908	2.75e-05	logistic	25543	1176	24367	TRUE	TRUE	0.0149566	0.0445961	1.01507	0.73734	logistic	8599	590	8009	FALSE	FALSE
Hypertension	circulatory system	0.0617229	0.0149433	1.06367	3.62e-05	logistic	24965	11526	13439	TRUE	TRUE	0.0334728	0.026949	1.03404	0.214207	logistic	9298	5811	3487	FALSE	FALSE
Chronic pain syndrome	neurological	0.440812	0.108776	1.55397	5.07e-05	logistic	26310	91	26219	TRUE	FALSE	0.109136	0.0912045	1.11531	0.23146	logistic	8467	128	8339	FALSE	FALSE
Myalgia and myositis unspecified	symptoms	0.154848	0.039061	1.16748	7.36e-05	logistic	27949	726	27223	TRUE	FALSE	0.0991645	0.0463908	1.10425	0.0325501	logistic	9351	542	8809	TRUE	FALSE
Disorders of magnesium metabolism	endocrine/metabolic	0.187442	0.0473485	1.20616	7.53e-05	logistic	25709	483	25226	TRUE	FALSE	-0.00365884	0.0619377	0.996348	0.952894	logistic	8665	292	8373	FALSE	FALSE
Opiates and related narcotics causing adverse effects in therapeutic use	injuries & poisonings	0.36364	0.0927971	1.43856	8.9e-05	logistic	22752	124	22628	TRUE	FALSE	0.222311	0.110103	1.24896	0.0434744	logistic	7652	91	7561	TRUE	FALSE
Hypermetropia	sense organs	-0.286249	0.073063	0.751076	8.93e-05	logistic	26586	203	26383	TRUE	FALSE	-0.00740554	0.0791699	0.992622	0.925475	logistic	8406	181	8225	FALSE	FALSE
Osteoarthrosis	musculoskeletal	0.0781473	0.0200373	1.08128	9.62e-05	logistic	26922	3198	23724	TRUE	FALSE	0.0607142	0.0268596	1.0626	0.0237946	logistic	9307	2347	6960	TRUE	FALSE
Electrolyte imbalance	endocrine/metabolic	0.0820642	0.0210883	1.08553	9.96e-05	logistic	24136	2773	21363	TRUE	FALSE	-0.0283505	0.0293361	0.972048	0.333844	logistic	8228	1687	6541	FALSE	FALSE
Displacement of intervertebral disc	musculoskeletal	0.173814	0.0446951	1.18983	0.00010071	logistic	24914	547	24367	TRUE	FALSE	0.0021704	0.069096	1.00217	0.974941	logistic	8245	236	8009	FALSE	FALSE
Other chronic ischemic heart disease, unspecified	circulatory system	0.134296	0.0346156	1.14373	0.000104612	logistic	21274	1027	20247	TRUE	FALSE	-0.0247852	0.0603941	0.975519	0.68152	logistic	8019	307	7712	FALSE	FALSE
Hearing loss	sense organs	-0.0899694	0.0232573	0.913959	0.000109536	logistic	27872	2202	25670	TRUE	FALSE	-0.0144665	0.041031	0.985638	0.724408	logistic	9753	705	9048	FALSE	FALSE
Atopic/contact dermatitis due to other or unspecified	dermatologic	-0.131061	0.0340904	0.877165	0.000120798	logistic	24356	959	23397	TRUE	FALSE	0.0872381	0.0462963	1.09116	0.0595189	logistic	7975	562	7413	FALSE	FALSE
Essential hypertension	circulatory system	0.0583488	0.0152028	1.06008	0.000124025	logistic	24038	10599	13439	TRUE	FALSE	0.04154	0.0272573	1.04241	0.12751	logistic	9032	5545	3487	FALSE	FALSE
Osteoarthrosis NOS	musculoskeletal	0.125753	0.0328256	1.134	0.000127662	logistic	24798	1074	23724	TRUE	FALSE	0.115431	0.0392271	1.12236	0.00325431	logistic	7881	921	6960	TRUE	FALSE
Hypertensive chronic kidney disease	circulatory system	0.118436	0.0311029	1.12574	0.000140159	logistic	14789	1350	13439	TRUE	FALSE	-0.0755514	0.0437758	0.927232	0.0843707	logistic	4615	1128	3487	FALSE	FALSE
Respiratory failure	respiratory	0.170737	0.0449411	1.18618	0.000145201	logistic	24558	548	24010	TRUE	FALSE	-0.0903032	0.0576786	0.913654	0.117436	logistic	8502	342	8160	FALSE	FALSE
Chronic renal failure [CKD]	genitourinary	0.0788646	0.0207758	1.08206	0.000147062	logistic	24445	3008	21437	TRUE	FALSE	-0.0698616	0.0292135	0.932523	0.0167835	logistic	8227	1994	6233	TRUE	FALSE
Nonspecific chest pain	circulatory system	0.0748554	0.0198909	1.07773	0.000167692	logistic	25910	3086	22824	TRUE	FALSE	0.0723724	0.0240997	1.07506	0.00267291	logistic	8705	2883	5822	TRUE	FALSE
Asthma	respiratory	0.0935853	0.0248709	1.0981	0.00016799	logistic	24802	1879	22923	TRUE	FALSE	0.0748768	0.0289849	1.07775	0.00978578	logistic	8738	1696	7042	TRUE	FALSE
Complications of transplants and reattached limbs	injuries & poisonings	0.144959	0.0386113	1.15599	0.00017381	logistic	25033	743	24290	TRUE	FALSE	-0.0809083	0.0605711	0.922278	0.181628	logistic	8725	303	8422	FALSE	FALSE
Poisoning by analgesics, antipyretics, and antirheumatics	injuries & poisonings	0.320857	0.0857192	1.37831	0.000181752	logistic	22774	146	22628	TRUE	FALSE	0.0623119	0.0977435	1.06429	0.523797	logistic	7678	117	7561	FALSE	FALSE
Neoplasm of uncertain behavior of skin	neoplasms	-0.110105	0.0297403	0.89574	0.00021373	logistic	25142	1299	23843	TRUE	FALSE	-0.165856	0.113376	0.847168	0.143498	logistic	9777	80	9697	FALSE	FALSE
Actinic keratosis	dermatologic	-0.12669	0.0342626	0.881007	0.000217632	logistic	26557	980	25577	TRUE	FALSE	NA	NA	NA	NA	logistic	9872	3	9869	FALSE	FALSE
Other chronic nonalcoholic liver disease	digestive	0.114747	0.0310929	1.12159	0.000223845	logistic	25539	1161	24378	TRUE	FALSE	0.113002	0.0478529	1.11963	0.0182042	logistic	8676	501	8175	TRUE	FALSE
Emphysema	respiratory	0.180962	0.0491042	1.19837	0.000228463	logistic	23387	464	22923	TRUE	FALSE	0.151416	0.0661516	1.16348	0.0220841	logistic	7303	261	7042	TRUE	FALSE
Unstable angina (intermediate coronary syndrome)	circulatory system	0.199986	0.054501	1.22139	0.000243127	logistic	20632	385	20247	TRUE	FALSE	0.104732	0.0831017	1.11041	0.207566	logistic	7877	165	7712	FALSE	FALSE
Osteopenia or other disorder of bone and cartilage	musculoskeletal	-0.141929	0.0387404	0.867683	0.000248705	logistic	26564	770	25794	TRUE	FALSE	-0.00592313	0.0738661	0.994094	0.936088	logistic	9439	208	9231	FALSE	FALSE
Thoracic or lumbosacral neuritis or radiculitis, unspecified	symptoms	0.128552	0.0351685	1.13718	0.000256855	logistic	26275	902	25373	TRUE	FALSE	0.0198641	0.0466668	1.02006	0.670357	logistic	8368	535	7833	FALSE	FALSE
Cataract	sense organs	-0.102538	0.028107	0.902543	0.000264146	logistic	27939	1514	26425	TRUE	FALSE	0.0145327	0.0341126	1.01464	0.670092	logistic	9418	1269	8149	FALSE	FALSE
Osteoporosis, osteopenia and pathological fracture	musculoskeletal	-0.0917188	0.0252326	0.912362	0.000278057	logistic	27745	1951	25794	TRUE	FALSE	-0.00444834	0.0469234	0.995562	0.924474	logistic	9767	536	9231	FALSE	FALSE
Sciatica	symptoms	0.146824	0.0406007	1.15815	0.000298861	logistic	26040	667	25373	TRUE	FALSE	0.075495	0.0416327	1.07842	0.0697769	logistic	8533	700	7833	FALSE	FALSE
Dependence on respirator [Ventilator] or supplemental oxygen	respiratory	0.217742	0.0603797	1.24327	0.00031071	logistic	24308	298	24010	TRUE	FALSE	0.0275297	0.0751718	1.02791	0.714198	logistic	8353	193	8160	FALSE	FALSE
Intestinal infection	infectious diseases	0.198462	0.0552088	1.21953	0.000324695	logistic	28293	356	27937	TRUE	FALSE	0.00090512	0.064606	1.00091	0.988822	logistic	9740	268	9472	FALSE	FALSE
Symptoms involving skin and other integumentary tissue	symptoms	0.117587	0.033023	1.12478	0.0003698	logistic	26078	1041	25037	TRUE	FALSE	0.0516276	0.0404134	1.05298	0.201429	logistic	8387	752	7635	FALSE	FALSE
Other hypertrophic and atrophic conditions of skin	dermatologic	-0.137354	0.0387216	0.871662	0.000389321	logistic	27293	736	26557	TRUE	FALSE	0.048343	0.0689954	1.04953	0.483509	logistic	9425	241	9184	FALSE	FALSE
Complication of internal orthopedic device	injuries & poisonings	0.21374	0.0602557	1.2383	0.000389332	logistic	24589	299	24290	TRUE	FALSE	0.0293676	0.0780336	1.0298	0.706659	logistic	8603	181	8422	FALSE	FALSE
Type 2 diabetes with renal manifestations	endocrine/metabolic	0.160779	0.0453421	1.17443	0.000391257	logistic	21000	541	20459	TRUE	FALSE	-0.076306	0.0427597	0.926533	0.0743375	logistic	6207	738	5469	FALSE	FALSE
Acute renal failure	genitourinary	0.0924194	0.0260704	1.09682	0.000392632	logistic	23191	1754	21437	TRUE	FALSE	-0.0387841	0.0338408	0.961958	0.251765	logistic	7525	1292	6233	FALSE	FALSE
Acid-base balance disorder	endocrine/metabolic	0.162786	0.0460043	1.17678	0.000402421	logistic	21886	523	21363	TRUE	FALSE	-0.119092	0.0527603	0.887726	0.0239935	logistic	6983	442	6541	TRUE	FALSE
Menopausal and postmenopausal disorders	genitourinary	-0.124042	0.0351393	0.883343	0.000415576	logistic	26370	983	25387	TRUE	FALSE	-0.0332701	0.0472736	0.967277	0.481572	logistic	7987	567	7420	FALSE	FALSE
Spinal stenosis	musculoskeletal	0.112488	0.0319131	1.11906	0.000423743	logistic	25501	1134	24367	TRUE	FALSE	0.0545448	0.0484472	1.05606	0.260225	logistic	8507	498	8009	FALSE	FALSE
Other symptoms of respiratory system	respiratory	0.0524275	0.0149519	1.05383	0.000454185	logistic	24522	6869	17653	TRUE	FALSE	0.0556516	0.0233277	1.05723	0.0170494	logistic	8503	4079	4424	TRUE	FALSE
Ascites (non malignant)	digestive	0.173886	0.0496405	1.18992	0.000460214	logistic	24817	439	24378	TRUE	FALSE	-0.0762258	0.101896	0.926607	0.454415	logistic	8286	111	8175	FALSE	FALSE
Poisoning by hormones and synthetic substitutes	injuries & poisonings	0.187934	0.0540189	1.20675	0.000503197	logistic	22999	371	22628	TRUE	FALSE	0.0296334	0.0812905	1.03008	0.715457	logistic	7730	169	7561	FALSE	FALSE
Shortness of breath	respiratory	0.0695296	0.0200023	1.072	0.000508806	logistic	20926	3273	17653	TRUE	FALSE	0.0626363	0.0286562	1.06464	0.0288313	logistic	6582	2158	4424	TRUE	FALSE
Posttraumatic stress disorder	mental disorders	0.308821	0.0890692	1.36182	0.000525909	logistic	19399	135	19264	TRUE	FALSE	0.0828785	0.101025	1.08641	0.412003	logistic	5847	113	5734	FALSE	FALSE
Major depressive disorder	mental disorders	0.0893638	0.0258082	1.09348	0.000534956	logistic	21023	1759	19264	TRUE	FALSE	0.105309	0.0338884	1.11105	0.00188665	logistic	6921	1187	5734	TRUE	FALSE
Deficiency of humoral immunity	endocrine/metabolic	0.271061	0.0785839	1.31136	0.000561991	logistic	27063	174	26889	TRUE	FALSE	NA	NA	NA	NA	logistic	9270	14	9256	FALSE	FALSE
Other conditions of brain	neurological	0.13271	0.0385698	1.14192	0.000580076	logistic	25720	740	24980	TRUE	FALSE	-0.00821715	0.0506276	0.991817	0.871065	logistic	8828	459	8369	FALSE	FALSE
Venous/cerebrovascular complications embolism in pregnancy and the puerperium	pregnancy complications	0.477141	0.139489	1.61146	0.000624734	logistic	28936	55	28881	TRUE	FALSE	0.149299	0.153279	1.16102	0.330041	logistic	10106	51	10055	FALSE	FALSE
Chronic dermatitis due to solar radiation	dermatologic	-0.201727	0.0592934	0.817318	0.000668495	logistic	23705	308	23397	TRUE	FALSE	NA	NA	NA	NA	NA	7413	NA	NA	FALSE	FALSE
Bacterial enteritis	infectious diseases	0.234954	0.0695322	1.26485	0.000727315	logistic	28161	224	27937	TRUE	FALSE	-0.0636343	0.0810886	0.938348	0.4326	logistic	9641	169	9472	FALSE	FALSE
Heart failure with preserved EF [Diastolic heart failure]	circulatory system	0.117357	0.0347926	1.12452	0.000743448	logistic	22150	1084	21066	TRUE	FALSE	-0.03469	0.0461721	0.965905	0.45246	logistic	8107	590	7517	FALSE	FALSE
Dermatitis due to solar radiation	dermatologic	-0.163644	0.0490239	0.849044	0.000843693	logistic	23852	455	23397	TRUE	FALSE	NA	NA	NA	NA	logistic	7425	12	7413	FALSE	FALSE
Secondary diabetes mellitus	endocrine/metabolic	0.141792	0.042747	1.15234	0.000909858	logistic	21061	602	20459	TRUE	FALSE	-0.0339894	0.0581303	0.966582	0.558742	logistic	5829	360	5469	FALSE	FALSE
Other aneurysm	circulatory system	0.0880795	0.0265657	1.09207	0.000914671	logistic	24606	1709	22897	TRUE	FALSE	-0.0175926	0.0607465	0.982561	0.772117	logistic	8710	299	8411	FALSE	FALSE
Other dyschromia	dermatologic	-0.161262	0.0487965	0.851069	0.000950455	logistic	24662	458	24204	TRUE	FALSE	0.0350465	0.0961404	1.03567	0.715459	logistic	8147	125	8022	FALSE	FALSE
Dysphagia	digestive	0.0958725	0.0292669	1.10062	0.00105363	logistic	19833	1342	18491	TRUE	FALSE	0.0415823	0.0453568	1.04246	0.359257	logistic	6321	598	5723	FALSE	FALSE
Dyschromia and Vitiligo	dermatologic	-0.153517	0.0468684	0.857686	0.00105479	logistic	24702	498	24204	TRUE	FALSE	0.116101	0.0864983	1.12311	0.17952	logistic	8176	154	8022	FALSE	FALSE
Adrenal cortical steroids causing adverse effects in therapeutic use	injuries & poisonings	0.248122	0.0760705	1.28162	0.00110731	logistic	22813	185	22628	TRUE	FALSE	0.169624	0.136992	1.18486	0.215641	logistic	7620	59	7561	FALSE	FALSE
Other and unspecified disc disorder	musculoskeletal	0.351041	0.107626	1.42055	0.00110754	logistic	24459	92	24367	TRUE	FALSE	0.0142912	0.143553	1.01439	0.920699	logistic	8063	54	8009	FALSE	FALSE
Personal history of allergy to medicinal agents	injuries & poisonings	0.233497	0.0716131	1.26301	0.00111201	logistic	22839	211	22628	TRUE	FALSE	0.11681	0.100074	1.12391	0.243114	logistic	7678	117	7561	FALSE	FALSE
Aortic aneurysm	circulatory system	0.0919473	0.0284022	1.09631	0.00120651	logistic	24384	1487	22897	TRUE	FALSE	-0.00432225	0.0676956	0.995687	0.949091	logistic	8647	236	8411	FALSE	FALSE
Basal cell carcinoma	neoplasms	-0.145809	0.0450493	0.864323	0.00120945	logistic	24393	550	23843	TRUE	FALSE	NA	NA	NA	NA	logistic	9701	4	9697	FALSE	FALSE
Osteoporosis	musculoskeletal	-0.106758	0.0329982	0.898743	0.00121531	logistic	26885	1091	25794	TRUE	FALSE	-0.0478479	0.0659176	0.953279	0.467915	logistic	9489	258	9231	FALSE	FALSE
Primary angle-closure glaucoma	sense organs	-0.307989	0.0953338	0.734923	0.00123514	logistic	26825	120	26705	TRUE	FALSE	-0.0500543	0.107199	0.951178	0.640551	logistic	8628	94	8534	FALSE	FALSE
Diabetes type 2 with peripheral circulatory disorders	endocrine/metabolic	0.343943	0.107103	1.4105	0.00132124	logistic	20554	95	20459	TRUE	FALSE	0.0410837	0.100599	1.04194	0.682987	logistic	5583	114	5469	FALSE	FALSE
Impacted cerumen	sense organs	-0.186684	0.0582309	0.829706	0.00134624	logistic	27803	326	27477	TRUE	FALSE	-0.111481	0.0717039	0.894508	0.120008	logistic	9511	213	9298	FALSE	FALSE
Incisional hernia	digestive	0.144849	0.0452684	1.15587	0.00137528	logistic	25815	534	25281	TRUE	FALSE	0.0682301	0.0830621	1.07061	0.411399	logistic	8916	157	8759	FALSE	FALSE
Sleep related movement disorders	neurological	0.180873	0.0568195	1.19826	0.00145612	logistic	21728	337	21391	TRUE	FALSE	0.160357	0.106826	1.17393	0.133329	logistic	6492	94	6398	FALSE	FALSE
Other disorders of prostate	genitourinary	-0.258099	0.0811967	0.772519	0.00147942	logistic	24129	172	23957	TRUE	FALSE	-0.0666214	0.14976	0.935549	0.656426	logistic	8889	50	8839	FALSE	FALSE
Immunity deficiency	endocrine/metabolic	0.221168	0.0701462	1.24753	0.00161626	logistic	27107	218	26889	TRUE	FALSE	0.0302799	0.185174	1.03074	0.870107	logistic	9286	30	9256	FALSE	FALSE
Benign neoplasm of colon	neoplasms	-0.074821	0.0237342	0.92791	0.00161905	logistic	27027	2117	24910	TRUE	FALSE	-0.025556	0.0329333	0.974768	0.437754	logistic	9365	1254	8111	FALSE	FALSE
Malignant neoplasm of liver, primary	neoplasms	0.251391	0.0799254	1.28581	0.00165902	logistic	26123	170	25953	TRUE	FALSE	0.256073	0.120248	1.29185	0.0332092	logistic	9503	74	9429	TRUE	FALSE
Heart transplant/surgery	circulatory system	0.136278	0.0434275	1.146	0.00170074	logistic	21661	595	21066	TRUE	FALSE	0.0253611	0.0812377	1.02569	0.754901	logistic	7687	170	7517	FALSE	FALSE
Other dyspnea	respiratory	0.0756794	0.0241308	1.07862	0.00171142	logistic	19753	2100	17653	TRUE	FALSE	0.0847164	0.0334805	1.08841	0.0113958	logistic	5789	1365	4424	TRUE	FALSE
Cancer of prostate	neoplasms	-0.0926634	0.0296083	0.9115	0.00175021	logistic	25503	1546	23957	TRUE	FALSE	-0.0965554	0.0576614	0.90796	0.0940277	logistic	9339	500	8839	FALSE	FALSE
Methicillin resistant Staphylococcus aureus	infectious diseases	0.290404	0.0929175	1.33697	0.00177566	logistic	25371	123	25248	TRUE	FALSE	0.204963	0.137841	1.22748	0.137027	logistic	8217	58	8159	FALSE	FALSE
Hypertensive heart disease	circulatory system	0.175333	0.0563352	1.19164	0.00185622	logistic	13808	369	13439	TRUE	FALSE	0.049747	0.0653551	1.05101	0.44655	logistic	3869	382	3487	FALSE	FALSE
Poisoning by antibiotics	injuries & poisonings	0.132293	0.0425682	1.14144	0.00188492	logistic	23232	604	22628	TRUE	FALSE	-0.00739917	0.0648157	0.992628	0.909113	logistic	7826	265	7561	FALSE	FALSE
Complications of cardiac/vascular device, implant, and graft	injuries & poisonings	0.134966	0.0434595	1.1445	0.00189922	logistic	24874	584	24290	TRUE	FALSE	-0.0271022	0.0547186	0.973262	0.620388	logistic	8806	384	8422	FALSE	FALSE
Peripheral vascular disease	circulatory system	0.0894545	0.0289342	1.09358	0.00199049	logistic	24304	1407	22897	TRUE	FALSE	0.0122189	0.0458957	1.01229	0.79006	logistic	8973	562	8411	FALSE	FALSE
Encounter for long-term (current) use of anticoagulants, antithrombotics, aspirin	circulatory system	0.0852629	0.0277014	1.089	0.00208441	logistic	21414	1575	19839	TRUE	FALSE	0.0189773	0.0440582	1.01916	0.666663	logistic	7159	669	6490	FALSE	FALSE
Osteoporosis NOS	musculoskeletal	-0.103782	0.0338028	0.901421	0.00213892	logistic	26832	1038	25794	TRUE	FALSE	-0.026806	0.0690408	0.97355	0.697821	logistic	9467	236	9231	FALSE	FALSE
Other infectious and parasitic diseases	infectious diseases	0.195287	0.0637748	1.21566	0.00219761	logistic	27968	267	27701	TRUE	FALSE	0.000606908	0.0782135	1.00061	0.993809	logistic	9351	183	9168	FALSE	FALSE
Allergies, other	injuries & poisonings	0.159401	0.052107	1.17281	0.00221992	logistic	23797	400	23397	TRUE	FALSE	0.0241895	0.0577656	1.02448	0.675397	logistic	7754	341	7413	FALSE	FALSE
Peptic ulcer, site unspecified	digestive	0.30678	0.10052	1.35904	0.00227386	logistic	28348	108	28240	TRUE	FALSE	0.195087	0.127021	1.21542	0.124572	logistic	9874	67	9807	FALSE	FALSE
Encounter for long-term (current) use of aspirin	circulatory system	0.101026	0.0332734	1.10631	0.00239542	logistic	20887	1048	19839	TRUE	FALSE	0.0346453	0.0495995	1.03525	0.484864	logistic	7007	517	6490	FALSE	FALSE
Superficial cellulitis and abscess	dermatologic	0.0907566	0.0301632	1.095	0.00262238	logistic	26892	1230	25662	TRUE	FALSE	0.084732	0.0366462	1.08843	0.0207686	logistic	8937	905	8032	TRUE	FALSE
Other acquired musculoskeletal deformity	musculoskeletal	0.180349	0.0599742	1.19764	0.00263737	logistic	27111	303	26808	TRUE	FALSE	0.198347	0.0934036	1.21939	0.033708	logistic	9073	121	8952	TRUE	FALSE
Other arthropathies	musculoskeletal	0.154701	0.0517233	1.16731	0.00278128	logistic	26669	410	26259	TRUE	FALSE	-0.00438424	0.0567201	0.995625	0.938388	logistic	8877	356	8521	FALSE	FALSE
Abnormal findings on mammogram or breast exam	genitourinary	-0.105184	0.0354981	0.900159	0.00304578	logistic	27483	898	26585	TRUE	FALSE	0.0544607	0.0442289	1.05597	0.218196	logistic	9047	634	8413	FALSE	FALSE
Arthropathy NOS	musculoskeletal	0.163721	0.0552549	1.17789	0.00304641	logistic	26618	359	26259	TRUE	FALSE	0.00284206	0.0590694	1.00285	0.961625	logistic	8846	325	8521	FALSE	FALSE
Intervertebral disc disorder with myelopathy	musculoskeletal	0.661278	0.223631	1.93727	0.00310637	logistic	24388	21	24367	TRUE	FALSE	-0.293658	0.197123	0.745531	0.136298	logistic	8038	29	8009	FALSE	FALSE
Angina pectoris	circulatory system	0.122007	0.0413781	1.12976	0.00319232	logistic	20927	680	20247	TRUE	FALSE	0.0103331	0.0655959	1.01039	0.87483	logistic	7965	253	7712	FALSE	FALSE
Renal dialysis	genitourinary	0.160649	0.054597	1.17427	0.00325635	logistic	21802	365	21437	TRUE	FALSE	-0.137646	0.0452124	0.871407	0.00233117	logistic	6886	653	6233	TRUE	FALSE
Bariatric surgery	digestive	0.0695672	0.0237144	1.07204	0.00335117	logistic	26499	2062	24437	TRUE	FALSE	0.0521276	0.0334682	1.05351	0.119346	logistic	9246	1139	8107	FALSE	FALSE
Hypercholesterolemia	endocrine/metabolic	-0.0664704	0.0226716	0.935691	0.00336916	logistic	17060	2976	14084	TRUE	FALSE	-0.029469	0.0376956	0.970961	0.434354	logistic	6339	1149	5190	FALSE	FALSE
Ill-defined descriptions and complications of heart disease	circulatory system	0.08177	0.0279018	1.08521	0.00338273	logistic	22630	1564	21066	TRUE	FALSE	0.00041555	0.0475698	1.00042	0.99303	logistic	8033	516	7517	FALSE	FALSE
Myocardial infarction	circulatory system	0.0809923	0.027638	1.08436	0.00338445	logistic	21916	1669	20247	TRUE	FALSE	0.0274312	0.0439035	1.02781	0.532098	logistic	8350	638	7712	FALSE	FALSE
Abdominal aortic aneurysm	circulatory system	0.142828	0.0487971	1.15353	0.00342281	logistic	23387	490	22897	TRUE	FALSE	-0.000988461	0.11514	0.999012	0.99315	logistic	8486	75	8411	FALSE	FALSE
Other peripheral nerve disorders	neurological	0.10323	0.0352743	1.10875	0.00342796	logistic	27112	893	26219	TRUE	FALSE	0.0934131	0.0396112	1.09792	0.0183614	logistic	9113	774	8339	TRUE	FALSE
Heart failure with reduced EF [Systolic or combined heart failure]	circulatory system	0.0785646	0.0268993	1.08173	0.0034926	logistic	22760	1694	21066	TRUE	FALSE	-0.0116606	0.0378358	0.988407	0.757939	logistic	8415	898	7517	FALSE	FALSE
Alcoholism	mental disorders	0.157642	0.0541258	1.17075	0.00358546	logistic	20986	370	20616	TRUE	FALSE	0.102793	0.0617928	1.10826	0.0962092	logistic	6360	307	6053	FALSE	FALSE
Complex regional/central pain syndrome	neurological	0.279352	0.0968106	1.32227	0.00390727	logistic	26334	115	26219	TRUE	FALSE	0.0780398	0.0898639	1.08117	0.385163	logistic	8471	132	8339	FALSE	FALSE
Peritoneal adhesions (postoperative) (postinfection)	digestive	0.448895	0.156662	1.56658	0.00416518	logistic	25878	43	25835	TRUE	FALSE	NA	NA	NA	NA	logistic	8660	17	8643	FALSE	FALSE
Postoperative infection	infectious diseases	0.171575	0.0600366	1.18717	0.00426527	logistic	27966	299	27667	TRUE	FALSE	0.189477	0.0970735	1.20862	0.0509516	logistic	9793	119	9674	FALSE	FALSE
Dysplasia of prostate	genitourinary	-0.330119	0.115798	0.718839	0.00436092	logistic	24040	83	23957	TRUE	FALSE	-0.195367	0.183741	0.822533	0.287656	logistic	8872	33	8839	FALSE	FALSE
Alcohol-related disorders	mental disorders	0.13687	0.0480224	1.14668	0.00437006	logistic	21091	475	20616	TRUE	FALSE	0.0975735	0.0554072	1.10249	0.0782342	logistic	6440	387	6053	FALSE	FALSE
Edema	symptoms	0.0768847	0.0270141	1.07992	0.00442595	logistic	26635	1598	25037	TRUE	FALSE	0.0577322	0.0331251	1.05943	0.0813597	logistic	8836	1201	7635	FALSE	FALSE
Chronic pulmonary heart disease	circulatory system	0.0855467	0.0300607	1.08931	0.00443003	logistic	26491	1273	25218	TRUE	FALSE	0.00831699	0.0424314	1.00835	0.844602	logistic	9081	665	8416	FALSE	FALSE
Cirrhosis of liver without mention of alcohol	digestive	0.123898	0.0436723	1.1319	0.00455418	logistic	24956	578	24378	TRUE	FALSE	0.0796614	0.0625449	1.08292	0.202782	logistic	8466	291	8175	FALSE	FALSE
Toxic effect of other substances, chiefly nonmedicinal as to source	injuries & poisonings	0.323136	0.11452	1.38145	0.00477774	logistic	28935	82	28853	TRUE	FALSE	0.0488616	0.0972994	1.05007	0.615543	logistic	10003	118	9885	FALSE	FALSE
Corneal degenerations	sense organs	-0.628262	0.223048	0.533518	0.00485172	logistic	26727	22	26705	TRUE	FALSE	-0.122925	0.216281	0.88433	0.569793	logistic	8559	25	8534	FALSE	FALSE
Cholelithiasis and cholecystitis	digestive	0.114052	0.0405227	1.12081	0.00488498	logistic	28101	668	27433	TRUE	FALSE	0.0633901	0.0556296	1.06544	0.254493	logistic	9865	371	9494	FALSE	FALSE
Other venous embolism and thrombosis	circulatory system	0.0787517	0.0282505	1.08194	0.00530958	logistic	21282	1443	19839	TRUE	FALSE	0.0414933	0.0395389	1.04237	0.293981	logistic	7314	824	6490	FALSE	FALSE
Raynaud's syndrome	circulatory system	-0.19667	0.070689	0.821462	0.00539947	logistic	23111	214	22897	TRUE	FALSE	0.230597	0.141686	1.25935	0.103627	logistic	8464	53	8411	FALSE	FALSE
Aneurysm of iliac artery	circulatory system	0.349664	0.1257	1.41859	0.00540678	logistic	22966	69	22897	TRUE	FALSE	NA	NA	NA	NA	logistic	8428	17	8411	FALSE	FALSE
Intestinal infection due to C. difficile	infectious diseases	0.209699	0.075468	1.23331	0.00545859	logistic	28127	190	27937	TRUE	FALSE	-0.0865643	0.108584	0.917077	0.42533	logistic	9561	89	9472	FALSE	FALSE
Alcoholic liver damage	mental disorders	0.221763	0.0799969	1.24828	0.00556877	logistic	20783	167	20616	TRUE	FALSE	0.0392568	0.135614	1.04004	0.772218	logistic	6113	60	6053	FALSE	FALSE
Hyperpotassemia	endocrine/metabolic	0.110519	0.0399173	1.11686	0.00562784	logistic	22069	706	21363	TRUE	FALSE	-0.116879	0.0491346	0.889693	0.0173713	logistic	7054	513	6541	TRUE	FALSE
Acne	dermatologic	-0.167551	0.0605329	0.845733	0.00564118	logistic	26222	301	25921	TRUE	FALSE	0.0340799	0.0898739	1.03467	0.704541	logistic	8462	144	8318	FALSE	FALSE
Cardiac pacemaker/device in situ	circulatory system	0.0645725	0.0234063	1.0667	0.0058021	logistic	17641	2479	15162	TRUE	FALSE	-0.0188348	0.0436238	0.981341	0.66592	logistic	5958	667	5291	FALSE	FALSE
Sensorineural hearing loss	sense organs	-0.0846112	0.0308315	0.918869	0.00606374	logistic	26887	1217	25670	TRUE	FALSE	-0.00217873	0.0579353	0.997824	0.970002	logistic	9387	339	9048	FALSE	FALSE
Hodgkin's disease	neoplasms	-0.20293	0.0739649	0.816335	0.00607685	logistic	27481	196	27285	TRUE	FALSE	-0.0632669	0.160409	0.938693	0.693278	logistic	9890	41	9849	FALSE	FALSE
Cardiac defibrillator in situ	circulatory system	0.0800652	0.029373	1.08336	0.00641441	logistic	16592	1430	15162	TRUE	FALSE	-0.0280171	0.0499335	0.972372	0.574737	logistic	5777	486	5291	FALSE	FALSE
Chronic sinusitis	respiratory	0.0757084	0.0278311	1.07865	0.00652272	logistic	23250	1467	21783	TRUE	FALSE	0.0394611	0.0481522	1.04025	0.412497	logistic	6662	501	6161	FALSE	FALSE
Systemic sclerosis	dermatologic	-0.340313	0.12638	0.711547	0.00708595	logistic	23950	68	23882	TRUE	FALSE	0.182467	0.180823	1.20017	0.312929	logistic	7963	35	7928	FALSE	FALSE
Premenstrual tension syndromes	genitourinary	-0.634913	0.236282	0.529982	0.0072076	logistic	25407	20	25387	TRUE	FALSE	NA	NA	NA	NA	NA	7420	NA	NA	FALSE	FALSE
Fluid overload	endocrine/metabolic	0.164494	0.0612806	1.1788	0.00726892	logistic	21655	292	21363	TRUE	FALSE	-0.0282945	0.0658403	0.972102	0.667382	logistic	6817	276	6541	FALSE	FALSE
Gastroparesis	digestive	0.201983	0.0754291	1.22383	0.00741123	logistic	26281	188	26093	TRUE	FALSE	0.0802807	0.0944562	1.08359	0.395366	logistic	8543	120	8423	FALSE	FALSE
Melanomas of skin, dx or hx	neoplasms	-0.10153	0.0381877	0.903454	0.00784425	logistic	24612	769	23843	TRUE	FALSE	NA	NA	NA	NA	logistic	9710	13	9697	FALSE	FALSE
Other diseases of lung	respiratory	0.113532	0.0431387	1.12023	0.0084934	logistic	28181	588	27593	TRUE	FALSE	0.0322937	0.0706798	1.03282	0.647742	logistic	9886	211	9675	FALSE	FALSE
Hyperplasia of prostate	genitourinary	-0.0726614	0.0276092	0.929916	0.00849379	logistic	25872	1915	23957	TRUE	FALSE	0.0418063	0.0525715	1.04269	0.426482	logistic	9403	564	8839	FALSE	FALSE
Migrain with aura	neurological	0.245905	0.093628	1.27878	0.00862929	logistic	25972	120	25852	TRUE	FALSE	0.0339636	0.130206	1.03455	0.794212	logistic	8173	65	8108	FALSE	FALSE
Methicillin sensitive Staphylococcus aureus	infectious diseases	0.283597	0.108073	1.3279	0.00868709	logistic	25340	92	25248	TRUE	FALSE	-0.016463	0.15859	0.983672	0.917321	logistic	8203	44	8159	FALSE	FALSE
Other disorders of bone and cartilage	musculoskeletal	-0.0821086	0.0315136	0.921172	0.00917414	logistic	26020	1166	24854	TRUE	FALSE	-0.00846181	0.054275	0.991574	0.876107	logistic	8542	389	8153	FALSE	FALSE
Other anemias	hematopoietic	0.0478996	0.0187065	1.04907	0.0104496	logistic	23778	3697	20081	TRUE	FALSE	0.00212413	0.0253502	1.00213	0.933222	logistic	7898	2697	5201	FALSE	FALSE
Epilepsy, recurrent seizures, convulsions	neurological	0.0975656	0.0381491	1.10248	0.0105433	logistic	25735	755	24980	TRUE	FALSE	-0.0391677	0.0511331	0.961589	0.443679	logistic	8808	439	8369	FALSE	FALSE
Circumscribed scleroderma	dermatologic	-0.441913	0.172863	0.642806	0.0105751	logistic	26593	36	26557	TRUE	FALSE	NA	NA	NA	NA	logistic	9194	10	9184	FALSE	FALSE
Mixed hyperlipidemia	endocrine/metabolic	-0.0538	0.0210525	0.947622	0.0106029	logistic	17549	3465	14084	TRUE	FALSE	0.0101374	0.0356266	1.01019	0.775991	logistic	6497	1307	5190	FALSE	FALSE
Liver abscess and sequelae of chronic liver disease	digestive	0.134283	0.0525711	1.14372	0.0106396	logistic	24770	392	24378	TRUE	FALSE	0.0416651	0.104038	1.04255	0.688803	logistic	8280	105	8175	FALSE	FALSE
Gastrointestinal hemorrhage	digestive	0.0802086	0.0314243	1.08351	0.0106972	logistic	26791	1134	25657	TRUE	FALSE	0.0453163	0.0385536	1.04636	0.23983	logistic	9098	819	8279	FALSE	FALSE
Strabismus and other disorders of binocular eye movements	sense organs	-0.182887	0.071716	0.832862	0.0107675	logistic	26641	209	26432	TRUE	FALSE	-0.141355	0.11976	0.868181	0.237873	logistic	8397	74	8323	FALSE	FALSE
Dysthymic disorder	mental disorders	0.203332	0.0799562	1.22548	0.0109891	logistic	19432	168	19264	TRUE	FALSE	-0.0762668	0.127832	0.926569	0.550764	logistic	5804	70	5734	FALSE	FALSE
Hypercoagulable state	hematopoietic	0.217092	0.0855757	1.24246	0.0111858	logistic	20888	147	20741	TRUE	FALSE	0.151781	0.119826	1.16391	0.20527	logistic	8050	77	7973	FALSE	FALSE
Cellulitis and abscess of trunk	dermatologic	0.181776	0.0716772	1.19934	0.0112117	logistic	25870	208	25662	TRUE	FALSE	0.0180022	0.0822079	1.01817	0.826663	logistic	8204	172	8032	FALSE	FALSE
Graves' disease	endocrine/metabolic	-0.219661	0.0868344	0.802791	0.0114174	logistic	22456	141	22315	TRUE	FALSE	-0.0954457	0.0941149	0.908968	0.310516	logistic	8334	127	8207	FALSE	FALSE
Disorders of menstruation and other abnormal bleeding from female genital tract	genitourinary	-0.0803532	0.0317977	0.92279	0.0115037	logistic	26747	1360	25387	TRUE	FALSE	-0.0102747	0.0363227	0.989778	0.777275	logistic	8747	1327	7420	FALSE	FALSE
Disorders of other cranial nerves	neurological	0.187366	0.0741667	1.20607	0.0115274	logistic	26418	199	26219	TRUE	FALSE	0.152456	0.107804	1.16469	0.157304	logistic	8428	89	8339	FALSE	FALSE
Glaucoma	sense organs	-0.0980601	0.0389677	0.906594	0.0118546	logistic	27448	743	26705	TRUE	FALSE	-0.0117146	0.0389084	0.988354	0.763353	logistic	9382	848	8534	FALSE	FALSE
Pneumonitis due to inhalation of food or vomitus	respiratory	0.256521	0.10194	1.29243	0.0118563	logistic	24114	104	24010	TRUE	FALSE	0.00693283	0.179563	1.00696	0.969202	logistic	8192	32	8160	FALSE	FALSE
Chronic pancreatitis	digestive	0.309038	0.122897	1.36211	0.0119165	logistic	28212	71	28141	TRUE	FALSE	0.0679798	0.165445	1.07034	0.681153	logistic	9925	40	9885	FALSE	FALSE
Disorders resulting from impaired renal function	genitourinary	0.161686	0.0643538	1.17549	0.0119892	logistic	21701	264	21437	TRUE	FALSE	-0.15637	0.0608876	0.855243	0.0102236	logistic	6578	345	6233	TRUE	FALSE
Delirium due to conditions classified elsewhere	mental disorders	0.485904	0.193848	1.62564	0.012189	logistic	25434	29	25405	TRUE	FALSE	NA	NA	NA	NA	logistic	8382	12	8370	FALSE	FALSE
Diseases of hair and hair follicles	dermatologic	-0.123214	0.0495301	0.884074	0.0128585	logistic	27557	441	27116	TRUE	FALSE	0.158507	0.0634684	1.17176	0.0125104	logistic	9303	290	9013	TRUE	FALSE
Noninflammatory female genital disorders	genitourinary	-0.107308	0.0431882	0.898249	0.0129673	logistic	28195	598	27597	TRUE	FALSE	0.0233428	0.0416253	1.02362	0.574944	logistic	9273	796	8477	FALSE	FALSE
Alopecia	dermatologic	-0.15465	0.0622982	0.856715	0.0130493	logistic	27392	276	27116	TRUE	FALSE	0.117764	0.0803641	1.12498	0.142818	logistic	9190	177	9013	FALSE	FALSE
Cystitis	genitourinary	-0.161826	0.0655537	0.850589	0.0135639	logistic	23540	253	23287	TRUE	FALSE	0.0905408	0.0949816	1.09477	0.340466	logistic	7010	118	6892	FALSE	FALSE
Pyogenic arthritis	musculoskeletal	0.339344	0.138005	1.40403	0.0139349	logistic	26316	57	26259	TRUE	FALSE	0.163783	0.173524	1.17796	0.34524	logistic	8556	35	8521	FALSE	FALSE
Hypotension	circulatory system	0.0888408	0.0361578	1.09291	0.0140092	logistic	24575	858	23717	TRUE	FALSE	0.0142168	0.0495998	1.01432	0.774396	logistic	7940	480	7460	FALSE	FALSE
Degenerative disease of the spinal cord	neurological	0.196741	0.0800857	1.21743	0.0140249	logistic	25149	169	24980	TRUE	FALSE	-0.146901	0.115248	0.863379	0.202433	logistic	8455	86	8369	FALSE	FALSE
Certain early complications of trauma or procedure	injuries & poisonings	0.426785	0.175187	1.53232	0.0148436	logistic	28853	35	28818	TRUE	FALSE	NA	NA	NA	NA	logistic	10183	19	10164	FALSE	FALSE
Arthralgia/ankylosis of temporomandibular joint	digestive	0.450071	0.185539	1.56842	0.0152767	logistic	27605	31	27574	TRUE	FALSE	NA	NA	NA	NA	logistic	8819	7	8812	FALSE	FALSE
Type 2 diabetes with ophthalmic manifestations	endocrine/metabolic	0.162347	0.0670032	1.17627	0.0153943	logistic	20702	243	20459	TRUE	FALSE	-0.0275257	0.0536502	0.97285	0.60791	logistic	5901	432	5469	FALSE	FALSE
Acquired spondylolisthesis	musculoskeletal	0.167811	0.0695598	1.18271	0.0158446	logistic	27033	225	26808	TRUE	FALSE	0.36614	0.108051	1.44216	0.000702573	logistic	9042	90	8952	TRUE	FALSE
Other hypertensive complications	circulatory system	0.135641	0.0562691	1.14527	0.0159273	logistic	13783	344	13439	TRUE	FALSE	-0.0403457	0.0631942	0.960457	0.523188	logistic	3843	356	3487	FALSE	FALSE
Ventral hernia	digestive	0.132616	0.0550762	1.14181	0.0160462	logistic	25640	359	25281	TRUE	FALSE	-0.141099	0.0764127	0.868404	0.0648148	logistic	8944	185	8759	FALSE	FALSE
Cancer of liver and intrahepatic bile duct	neoplasms	0.174758	0.0727495	1.19096	0.0162975	logistic	26158	205	25953	TRUE	FALSE	0.22392	0.113694	1.25097	0.0488965	logistic	9511	82	9429	TRUE	FALSE
Other disorders of the kidney and ureters	genitourinary	0.0736001	0.0306789	1.07638	0.0164379	logistic	22685	1248	21437	TRUE	FALSE	0.020416	0.0455307	1.02063	0.653863	logistic	6857	624	6233	FALSE	FALSE
Other abnormal glucose	endocrine/metabolic	-0.073719	0.0307963	0.928933	0.0166764	logistic	21661	1202	20459	TRUE	FALSE	-0.0344189	0.0365599	0.966167	0.34648	logistic	6504	1035	5469	FALSE	FALSE
Sebaceous cyst	dermatologic	-0.150497	0.0629097	0.86028	0.0167445	logistic	26194	273	25921	TRUE	FALSE	0.0573849	0.0875444	1.05906	0.512149	logistic	8460	142	8318	FALSE	FALSE
Delirium dementia and amnestic and other cognitive disorders	mental disorders	0.161834	0.0677137	1.17567	0.0168494	logistic	25654	249	25405	TRUE	FALSE	0.0692331	0.0952372	1.07169	0.467254	logistic	8499	129	8370	FALSE	FALSE
Hemorrhoids	circulatory system	-0.092839	0.0389682	0.91134	0.0171987	logistic	20574	735	19839	TRUE	FALSE	0.0282908	0.0514136	1.02869	0.582141	logistic	6949	459	6490	FALSE	FALSE
Degeneration of intervertebral disc	musculoskeletal	0.0926099	0.0389922	1.09703	0.0175446	logistic	25098	731	24367	TRUE	FALSE	-0.00595983	0.0475494	0.994058	0.900255	logistic	8524	515	8009	FALSE	FALSE
Restless legs syndrome	neurological	0.156131	0.0658244	1.16898	0.0176953	logistic	21640	249	21391	TRUE	FALSE	0.150107	0.125417	1.16196	0.231359	logistic	6466	68	6398	FALSE	FALSE
Diseases of the jaws	digestive	0.160177	0.0679173	1.17372	0.0183532	logistic	27808	234	27574	TRUE	FALSE	-0.0228425	0.0968973	0.977416	0.813635	logistic	8931	119	8812	FALSE	FALSE
Other diseases of respiratory system, not elsewhere classified	respiratory	0.107282	0.0454977	1.11325	0.0183754	logistic	28017	527	27490	TRUE	FALSE	0.0837307	0.066421	1.08734	0.207451	logistic	9591	255	9336	FALSE	FALSE
Otitis media and Eustachian tube disorders	sense organs	-0.107648	0.045724	0.897944	0.0185579	logistic	27523	518	27005	TRUE	FALSE	0.0707947	0.0664086	1.07336	0.286402	logistic	9298	249	9049	FALSE	FALSE
Conductive hearing loss	sense organs	-0.206967	0.0888376	0.813046	0.0198207	logistic	25805	135	25670	TRUE	FALSE	0.16235	0.145268	1.17627	0.263744	logistic	9099	51	9048	FALSE	FALSE
Disorders involving the immune mechanism	endocrine/metabolic	0.0701995	0.0301678	1.07272	0.0199669	logistic	28111	1222	26889	TRUE	FALSE	-0.0509529	0.0468341	0.950323	0.276619	logistic	9787	531	9256	FALSE	FALSE
Psychogenic and somatoform disorders	mental disorders	0.246676	0.106038	1.27976	0.020003	logistic	19359	95	19264	TRUE	FALSE	-0.0849465	0.123359	0.918561	0.491069	logistic	5806	72	5734	FALSE	FALSE
Symptoms involving digestive system	digestive	0.0586889	0.0253513	1.06045	0.0206115	logistic	22706	1814	20892	TRUE	FALSE	-0.0190455	0.0389327	0.981135	0.624708	logistic	7305	830	6475	FALSE	FALSE
Abnormal movement	neurological	0.0694417	0.0301561	1.07191	0.0212932	logistic	27279	1247	26032	TRUE	FALSE	-0.02638	0.0438302	0.973965	0.547262	logistic	9237	607	8630	FALSE	FALSE
Gingival and periodontal diseases	digestive	-0.290234	0.12607	0.748089	0.021326	logistic	27643	69	27574	TRUE	FALSE	0.104938	0.159044	1.11064	0.50938	logistic	8860	48	8812	FALSE	FALSE
Pain in joint	musculoskeletal	0.0373661	0.0162739	1.03807	0.0216719	logistic	26410	5066	21344	TRUE	FALSE	0.0690419	0.0229772	1.07148	0.00265759	logistic	8948	3932	5016	TRUE	FALSE
Cellulitis and abscess of leg, except foot	dermatologic	0.134824	0.0587775	1.14433	0.0218022	logistic	25976	314	25662	TRUE	FALSE	0.126445	0.0762318	1.13479	0.0971774	logistic	8218	186	8032	FALSE	FALSE
Open-angle glaucoma	sense organs	-0.131053	0.0572525	0.877171	0.0220774	logistic	27041	336	26705	TRUE	FALSE	0.0124352	0.0496185	1.01251	0.80211	logistic	9035	501	8534	FALSE	FALSE
Cardiac shunt/ heart septal defect	congenital anomalies	0.113953	0.0498292	1.1207	0.0222029	logistic	27517	435	27082	TRUE	FALSE	-0.0870012	0.116298	0.916676	0.454406	logistic	9956	79	9877	FALSE	FALSE
Chronic ulcer of leg or foot	dermatologic	0.154247	0.0675769	1.16678	0.0224576	logistic	28390	238	28152	TRUE	FALSE	0.0786252	0.0745919	1.0818	0.29185	logistic	9897	201	9696	FALSE	FALSE
Disorders of vitreous body	sense organs	-0.106009	0.0464515	0.899417	0.0224811	logistic	26950	518	26432	TRUE	FALSE	-0.102198	0.064778	0.902851	0.114644	logistic	8595	272	8323	FALSE	FALSE
Nonallopathic lesions NEC	symptoms	0.352257	0.154731	1.42227	0.0228116	logistic	29087	45	29042	TRUE	FALSE	NA	NA	NA	NA	logistic	10262	19	10243	FALSE	FALSE
Dermatochalasis	sense organs	-0.242063	0.106382	0.785007	0.022881	logistic	26546	96	26450	TRUE	FALSE	-0.238087	0.211868	0.788134	0.261119	logistic	8528	22	8506	FALSE	FALSE
Benign mammary dysplasias	genitourinary	-0.177201	0.0779727	0.837612	0.0230501	logistic	26761	176	26585	TRUE	FALSE	-0.0572244	0.101631	0.944382	0.573395	logistic	8521	108	8413	FALSE	FALSE
Cancer within the respiratory system	neoplasms	0.0869332	0.0383268	1.09082	0.0233164	logistic	28898	764	28134	TRUE	FALSE	0.115957	0.0740924	1.12295	0.117576	logistic	10236	198	10038	FALSE	FALSE
End stage renal disease	genitourinary	0.0861924	0.0381479	1.09002	0.023857	logistic	22200	763	21437	TRUE	FALSE	-0.097464	0.0430397	0.907135	0.0235424	logistic	6955	722	6233	TRUE	FALSE
Rickets or osteomalacia	endocrine/metabolic	0.285632	0.127032	1.3306	0.0245443	logistic	22745	65	22680	TRUE	FALSE	0.0269232	0.17738	1.02729	0.879358	logistic	6956	37	6919	FALSE	FALSE
Late effects of cerebrovascular disease	circulatory system	0.162249	0.0722354	1.17615	0.0246967	logistic	24839	208	24631	TRUE	FALSE	0.0457305	0.0668955	1.04679	0.494221	logistic	8897	249	8648	FALSE	FALSE
Other specified diseases of sebaceous glands	dermatologic	-0.244134	0.10886	0.783382	0.0249203	logistic	26013	92	25921	TRUE	FALSE	0.312639	0.144615	1.36703	0.0306283	logistic	8370	52	8318	TRUE	FALSE
Primary hypercoagulable state	hematopoietic	0.194198	0.0866975	1.21434	0.0250943	logistic	20884	143	20741	TRUE	FALSE	0.134441	0.121824	1.1439	0.269782	logistic	8048	75	7973	FALSE	FALSE
Atherosclerosis of the extremities	circulatory system	0.117442	0.0526773	1.12462	0.0257825	logistic	23297	400	22897	TRUE	FALSE	0.0642337	0.0709103	1.06634	0.365018	logistic	8632	221	8411	FALSE	FALSE
Spinal stenosis of lumbar region	musculoskeletal	0.0826894	0.037102	1.0862	0.0258336	logistic	25192	825	24367	TRUE	FALSE	0.0956399	0.056985	1.10036	0.0932819	logistic	8357	348	8009	FALSE	FALSE
Cancer of bronchus; lung	neoplasms	0.0872156	0.0392404	1.09113	0.0262429	logistic	28861	727	28134	TRUE	FALSE	0.0989943	0.0752065	1.10406	0.188074	logistic	10230	192	10038	FALSE	FALSE
Throat pain	respiratory	0.266229	0.119827	1.30503	0.0262988	logistic	21857	74	21783	TRUE	FALSE	-0.0656753	0.107894	0.936435	0.542721	logistic	6256	95	6161	FALSE	FALSE
Other conditions of brain, NOS	neurological	0.186293	0.0839509	1.20477	0.0264821	logistic	25134	154	24980	TRUE	FALSE	0.380723	0.171553	1.46334	0.0264681	logistic	8407	38	8369	TRUE	FALSE
Other specified benign mammary dysplasias	genitourinary	-0.377432	0.170452	0.68562	0.0268079	logistic	26621	36	26585	TRUE	FALSE	NA	NA	NA	NA	logistic	8432	19	8413	FALSE	FALSE
Endometriosis	genitourinary	0.194115	0.0882194	1.21424	0.027781	logistic	28217	137	28080	TRUE	FALSE	0.0269478	0.0947127	1.02731	0.776011	logistic	8646	130	8516	FALSE	FALSE
Hypovolemia	endocrine/metabolic	0.0802071	0.036593	1.08351	0.0283891	logistic	22197	834	21363	TRUE	FALSE	-0.000826226	0.0469975	0.999174	0.985974	logistic	7099	558	6541	FALSE	FALSE
Torsion dystonia	neurological	0.311401	0.142125	1.36534	0.0284497	logistic	25033	53	24980	TRUE	FALSE	0.259206	0.236184	1.2959	0.272434	logistic	8389	20	8369	FALSE	FALSE
Infertility, female	genitourinary	-0.122892	0.0560938	0.884359	0.0284638	logistic	25762	375	25387	TRUE	FALSE	-0.153431	0.0887439	0.85776	0.0838243	logistic	7577	157	7420	FALSE	FALSE
Human immunodeficiency virus [HIV] disease	infectious diseases	0.190795	0.0871004	1.21021	0.0284869	logistic	24862	143	24719	TRUE	FALSE	0.0770558	0.0595211	1.0801	0.19546	logistic	7599	343	7256	FALSE	FALSE
Cholelithiasis	digestive	0.10689	0.0489823	1.11281	0.0290938	logistic	27886	453	27433	TRUE	FALSE	0.0983915	0.0620911	1.10339	0.11305	logistic	9787	293	9494	FALSE	FALSE
Hemorrhage or hematoma complicating a procedure	injuries & poisonings	0.162736	0.0748166	1.17673	0.0296199	logistic	24486	196	24290	TRUE	FALSE	0.0305447	0.110839	1.03102	0.782873	logistic	8510	88	8422	FALSE	FALSE
Other and unspecified disorders of back	musculoskeletal	0.214131	0.0986325	1.23879	0.029931	logistic	24477	110	24367	TRUE	FALSE	0.0133478	0.112916	1.01344	0.905901	logistic	8098	89	8009	FALSE	FALSE
Cystitis and urethritis	genitourinary	-0.133381	0.061444	0.875132	0.0299484	logistic	23576	289	23287	TRUE	FALSE	0.0817638	0.0879206	1.0852	0.352385	logistic	7031	139	6892	FALSE	FALSE
HIV infection, symptomatic	infectious diseases	0.199607	0.0920473	1.22092	0.0301188	logistic	24847	128	24719	TRUE	FALSE	0.103986	0.0626664	1.10958	0.0970435	logistic	7565	309	7256	FALSE	FALSE
Neuralgia, neuritis, and radiculitis NOS	symptoms	0.160203	0.0739075	1.17375	0.0301883	logistic	25569	196	25373	TRUE	FALSE	0.00329572	0.0845722	1.0033	0.968915	logistic	7991	158	7833	FALSE	FALSE
Septic shock	injuries & poisonings	0.296987	0.13758	1.3458	0.0308771	logistic	27081	57	27024	TRUE	FALSE	0.0998887	0.176624	1.10505	0.571704	logistic	9228	34	9194	FALSE	FALSE
Chronic obstructive asthma	respiratory	0.332741	0.154182	1.39479	0.0309199	logistic	22969	46	22923	TRUE	FALSE	0.118088	0.11024	1.12534	0.284084	logistic	7139	97	7042	FALSE	FALSE
Esophageal bleeding (varices/hemorrhage)	digestive	0.138602	0.0645121	1.14867	0.0316763	logistic	18749	258	18491	TRUE	FALSE	-0.164621	0.11484	0.848215	0.151721	logistic	5812	89	5723	FALSE	FALSE
Septicemia	infectious diseases	0.0716504	0.0333622	1.07428	0.0317411	logistic	26247	999	25248	TRUE	FALSE	-0.0102347	0.045539	0.989818	0.822177	logistic	8731	572	8159	FALSE	FALSE
Abnormal mammogram	genitourinary	-0.122389	0.057042	0.884804	0.0319059	logistic	26919	334	26585	TRUE	FALSE	0.101214	0.0700941	1.10651	0.148745	logistic	8650	237	8413	FALSE	FALSE
Lung transplant	respiratory	0.129597	0.0606739	1.13837	0.0326827	logistic	27885	292	27593	TRUE	FALSE	-0.103548	0.167627	0.901633	0.536754	logistic	9712	37	9675	FALSE	FALSE
Unspecified diffuse connective tissue disease	dermatologic	0.216976	0.101883	1.24231	0.0331999	logistic	23984	102	23882	TRUE	FALSE	-0.077765	0.134174	0.925182	0.562196	logistic	7993	65	7928	FALSE	FALSE
Missed abortion/Hydatidiform mole	pregnancy complications	-0.270449	0.127123	0.763037	0.0333818	logistic	28458	67	28391	TRUE	FALSE	-0.189761	0.156937	0.827157	0.226603	logistic	9402	46	9356	FALSE	FALSE
Musculoskeletal symptoms referable to limbs	symptoms	0.0868366	0.0408629	1.09072	0.0335806	logistic	26834	657	26177	TRUE	FALSE	0.145158	0.0480714	1.15622	0.00253085	logistic	8114	520	7594	TRUE	FALSE
Abnormal involuntary movements	neurological	0.109225	0.051538	1.11541	0.0340637	logistic	26439	407	26032	TRUE	FALSE	0.086059	0.0782126	1.08987	0.271192	logistic	8807	177	8630	FALSE	FALSE
Disorders of iron metabolism	hematopoietic	-0.220036	0.104091	0.80249	0.0345243	logistic	25325	99	25226	TRUE	FALSE	-0.386829	0.170077	0.679207	0.0229404	logistic	8411	38	8373	TRUE	FALSE
Secondary malignancy of bone	neoplasms	0.130394	0.0617985	1.13928	0.0348593	logistic	23710	283	23427	TRUE	FALSE	0.206429	0.111071	1.22928	0.0630944	logistic	9012	86	8926	FALSE	FALSE
Inflammation of the eye	sense organs	-0.0889872	0.0422409	0.914857	0.0351471	logistic	27068	618	26450	TRUE	FALSE	0.145978	0.0585339	1.15717	0.0126347	logistic	8845	339	8506	TRUE	FALSE
Atherosclerosis	circulatory system	0.0826089	0.0392164	1.08612	0.0351617	logistic	23641	744	22897	TRUE	FALSE	0.0685097	0.0606575	1.07091	0.258707	logistic	8713	302	8411	FALSE	FALSE
Iatrogenic hypotension	circulatory system	0.339463	0.161338	1.40419	0.0353741	logistic	23759	42	23717	TRUE	FALSE	0.0162202	0.163705	1.01635	0.921073	logistic	7502	42	7460	FALSE	FALSE
Aseptic necrosis of bone	musculoskeletal	0.186302	0.088672	1.20479	0.0356389	logistic	24990	136	24854	TRUE	FALSE	0.0284795	0.0981428	1.02889	0.771676	logistic	8270	117	8153	FALSE	FALSE
Concussion	injuries & poisonings	0.272856	0.129922	1.31371	0.035716	logistic	28500	63	28437	TRUE	FALSE	0.0925086	0.150868	1.09692	0.53976	logistic	9936	47	9889	FALSE	FALSE
Benign neoplasm of lip, oral cavity, and pharynx	neoplasms	0.269364	0.128581	1.30913	0.0361798	logistic	28402	65	28337	TRUE	FALSE	NA	NA	NA	NA	logistic	10186	19	10167	FALSE	FALSE
Streptococcus infection	infectious diseases	0.194566	0.0929728	1.21478	0.0363741	logistic	25372	124	25248	TRUE	FALSE	0.0975383	0.132598	1.10245	0.461978	logistic	8220	61	8159	FALSE	FALSE
Spasm of muscle	symptoms	0.227258	0.108697	1.25515	0.036551	logistic	27124	90	27034	TRUE	FALSE	-0.0452649	0.0952827	0.955744	0.634745	logistic	8913	128	8785	FALSE	FALSE
Acute pulmonary heart disease	circulatory system	0.10234	0.0492379	1.10776	0.0376655	logistic	25669	451	25218	TRUE	FALSE	0.0843713	0.0567132	1.08803	0.136835	logistic	8761	345	8416	FALSE	FALSE
Nonrheumatic mitral valve disorders	circulatory system	-0.054647	0.0262982	0.946819	0.0377115	logistic	23761	1798	21963	TRUE	FALSE	-0.0212796	0.0537153	0.978945	0.69199	logistic	8765	397	8368	FALSE	FALSE
Shock	symptoms	0.151023	0.0728683	1.16302	0.0382141	logistic	28338	204	28134	TRUE	FALSE	-0.107292	0.0921737	0.898264	0.244417	logistic	9981	125	9856	FALSE	FALSE
Diaphragmatic hernia	digestive	0.102015	0.0494492	1.1074	0.039111	logistic	25731	450	25281	TRUE	FALSE	0.00124516	0.0786645	1.00125	0.987371	logistic	8928	169	8759	FALSE	FALSE
Osteomyelitis	musculoskeletal	0.140507	0.0682165	1.15086	0.039425	logistic	26492	233	26259	TRUE	FALSE	0.189883	0.0839846	1.20911	0.0237639	logistic	8685	164	8521	TRUE	FALSE
Paroxysmal ventricular tachycardia	circulatory system	0.0587949	0.0285858	1.06056	0.0397063	logistic	16664	1502	15162	TRUE	FALSE	-0.00129832	0.0522396	0.998703	0.980172	logistic	5728	437	5291	FALSE	FALSE
Abnormal glucose	endocrine/metabolic	-0.0536315	0.026101	0.947781	0.0399014	logistic	22178	1719	20459	TRUE	FALSE	-0.0384609	0.0331831	0.962269	0.246435	logistic	6752	1283	5469	FALSE	FALSE
Anterior pituitary disorders	endocrine/metabolic	-0.474454	0.230953	0.622225	0.0399432	logistic	25865	20	25845	TRUE	FALSE	NA	NA	NA	NA	logistic	8601	6	8595	FALSE	FALSE
Postlaminectomy syndrome	musculoskeletal	0.384994	0.187624	1.46961	0.0401751	logistic	24397	30	24367	TRUE	FALSE	-0.0492609	0.208778	0.951933	0.813472	logistic	8032	23	8009	FALSE	FALSE
Polyp of female genital organs	genitourinary	-0.201401	0.0982267	0.817585	0.0403285	logistic	28615	111	28504	TRUE	FALSE	-0.093743	0.102199	0.910517	0.359005	logistic	9820	107	9713	FALSE	FALSE
Inflammation of eyelids	sense organs	-0.0972264	0.0474682	0.907351	0.040536	logistic	26937	487	26450	TRUE	FALSE	0.144993	0.0801941	1.15603	0.0706027	logistic	8681	175	8506	FALSE	FALSE
Cancer of stomach	neoplasms	0.27883	0.136695	1.32158	0.0413705	logistic	26011	58	25953	TRUE	FALSE	-0.0652213	0.244295	0.93686	0.789486	logistic	9450	21	9429	FALSE	FALSE
Septal Deviations/Turbinate Hypertrophy	respiratory	0.116184	0.0571159	1.1232	0.0419342	logistic	22113	330	21783	TRUE	FALSE	0.0826261	0.112363	1.08614	0.462127	logistic	6246	85	6161	FALSE	FALSE
Fracture of unspecified part of femur	injuries & poisonings	0.254448	0.125437	1.28975	0.0425102	logistic	26927	69	26858	TRUE	FALSE	0.128109	0.209364	1.13668	0.540605	logistic	9108	28	9080	FALSE	FALSE
Mobitz II AV block	circulatory system	0.401684	0.19825	1.49434	0.0427497	logistic	15191	29	15162	TRUE	FALSE	NA	NA	NA	NA	logistic	5295	4	5291	FALSE	FALSE
Abnormality in fetal heart rate or rhythm	pregnancy complications	-0.231459	0.114815	0.793376	0.0438072	logistic	28305	82	28223	TRUE	FALSE	0.0615288	0.0988376	1.06346	0.533597	logistic	9475	135	9340	FALSE	FALSE
Diverticulitis	digestive	0.105312	0.0523508	1.11106	0.0442553	logistic	21289	397	20892	TRUE	FALSE	0.0417689	0.0908672	1.04265	0.645753	logistic	6609	134	6475	FALSE	FALSE
Paralytic ileus	digestive	0.260373	0.129479	1.29741	0.0443334	logistic	20956	64	20892	TRUE	FALSE	-0.244136	0.172532	0.783381	0.157064	logistic	6511	36	6475	FALSE	FALSE
Osteoarthrosis, generalized	musculoskeletal	0.117287	0.0583572	1.12444	0.0444505	logistic	24053	329	23724	TRUE	FALSE	0.183954	0.0674964	1.20196	0.00642263	logistic	7219	259	6960	TRUE	FALSE
Osteomyelitis, periostitis, and other infections involving bone	musculoskeletal	0.135943	0.0678002	1.14562	0.0449575	logistic	26495	236	26259	TRUE	FALSE	0.189883	0.0839846	1.20911	0.0237639	logistic	8685	164	8521	TRUE	FALSE
Prostatitis	genitourinary	-0.160456	0.0800316	0.851755	0.0449729	logistic	24131	174	23957	TRUE	FALSE	-0.189272	0.149652	0.827561	0.205962	logistic	8893	54	8839	FALSE	FALSE
Pulmonary embolism and infarction, acute	circulatory system	0.0991874	0.0497288	1.10427	0.0460902	logistic	25660	442	25218	TRUE	FALSE	0.091371	0.0573074	1.09568	0.110846	logistic	8754	338	8416	FALSE	FALSE
Other disorders of lipoid metabolism	endocrine/metabolic	-0.151928	0.0762154	0.85905	0.0462172	logistic	27414	186	27228	TRUE	FALSE	0.0107562	0.155457	1.01081	0.944838	logistic	9481	43	9438	FALSE	FALSE
Secondary hyperparathyroidism (of renal origin)	genitourinary	0.140872	0.0707233	1.15128	0.0463845	logistic	21655	218	21437	TRUE	FALSE	-0.160062	0.0645069	0.852091	0.01309	logistic	6536	303	6233	TRUE	FALSE
Benign neoplasm of eye, uveal	neoplasms	-0.196296	0.0986423	0.821769	0.0465932	logistic	28363	111	28252	TRUE	FALSE	NA	NA	NA	NA	logistic	10125	14	10111	FALSE	FALSE
Candidiasis	infectious diseases	0.0973785	0.0490008	1.10228	0.0468912	logistic	26124	451	25673	TRUE	FALSE	0.0329775	0.048261	1.03353	0.494408	logistic	8170	533	7637	FALSE	FALSE
Spondylosis with myelopathy	musculoskeletal	0.142317	0.072002	1.15294	0.0480896	logistic	24576	209	24367	TRUE	FALSE	0.00612431	0.107496	1.00614	0.954567	logistic	8103	94	8009	FALSE	FALSE
Multiple sclerosis	neurological	0.132802	0.0673245	1.14202	0.0485454	logistic	25219	239	24980	TRUE	FALSE	0.139152	0.104425	1.1493	0.182679	logistic	8468	99	8369	FALSE	FALSE
Symptomatic menopause	genitourinary	-0.104735	0.0531276	0.900563	0.04868	logistic	25790	403	25387	TRUE	FALSE	0.0499342	0.0801125	1.0512	0.533087	logistic	7595	175	7420	FALSE	FALSE
Hypopotassemia	endocrine/metabolic	0.0822593	0.0417981	1.08574	0.0490664	logistic	21996	633	21363	TRUE	FALSE	-0.037131	0.0433339	0.96355	0.391524	logistic	7208	667	6541	FALSE	FALSE
Poisoning by other anti-infectives	injuries & poisonings	0.229544	0.11665	1.25803	0.0490904	logistic	22707	79	22628	TRUE	FALSE	0.217817	0.177021	1.24336	0.218525	logistic	7601	40	7561	FALSE	FALSE
Chronic ulcer of skin	dermatologic	0.0893507	0.0454097	1.09346	0.0491075	logistic	28688	536	28152	TRUE	FALSE	0.0516342	0.05905	1.05299	0.381892	logistic	10021	325	9696	FALSE	FALSE
Peptic ulcer (excl. esophageal)	digestive	0.111678	0.0568296	1.11815	0.0493975	logistic	28579	339	28240	TRUE	FALSE	0.0586692	0.0738101	1.06042	0.426691	logistic	10009	202	9807	FALSE	FALSE
Papanicolaou smear of cervix or vagina with atypical squamous cells	genitourinary	-0.158611	0.0807293	0.853328	0.0494455	logistic	24166	163	24003	TRUE	FALSE	0.0748317	0.0661562	1.0777	0.257997	logistic	7547	293	7254	FALSE	FALSE
Vitamin B-complex deficiencies	endocrine/metabolic	0.118954	0.0605496	1.12632	0.0494634	logistic	22975	295	22680	TRUE	FALSE	0.167256	0.0734536	1.18206	0.0227848	logistic	7130	211	6919	TRUE	FALSE
Disorders of phosphorus metabolism	endocrine/metabolic	0.161832	0.0825594	1.17566	0.0499738	logistic	25383	157	25226	TRUE	FALSE	-0.131378	0.0777045	0.876886	0.0908853	logistic	8563	190	8373	FALSE	FALSE
Obstructive chronic bronchitis	respiratory	0.156501	0.0798513	1.16941	0.0500064	logistic	23096	173	22923	FALSE	FALSE	0.142832	0.0676217	1.15354	0.0346669	logistic	7290	248	7042	TRUE	FALSE
Cramp of limb	symptoms	0.279879	0.143416	1.32297	0.0509953	logistic	26229	52	26177	FALSE	FALSE	0.211615	0.107382	1.23567	0.0487607	logistic	7695	101	7594	TRUE	FALSE
Noninflammatory disorders of vulva and perineum	genitourinary	-0.251734	0.129096	0.777452	0.0511786	logistic	27660	63	27597	FALSE	FALSE	-0.0810655	0.161615	0.922133	0.615952	logistic	8521	44	8477	FALSE	FALSE
Acute posthemorrhagic anemia	hematopoietic	0.135737	0.0698728	1.14538	0.0520606	logistic	20302	221	20081	FALSE	FALSE	0.130553	0.0848	1.13946	0.123671	logistic	5364	163	5201	FALSE	FALSE
Fracture of pelvis	injuries & poisonings	0.246672	0.127061	1.27976	0.0522144	logistic	26926	68	26858	FALSE	FALSE	NA	NA	NA	NA	logistic	9099	19	9080	FALSE	FALSE
Other immunological findings	endocrine/metabolic	0.106255	0.05479	1.11211	0.052464	logistic	27247	358	26889	FALSE	FALSE	0.0790652	0.0651587	1.08227	0.224967	logistic	9526	270	9256	FALSE	FALSE
Other disorders of circulatory system	circulatory system	0.0738126	0.0380854	1.07661	0.052613	logistic	24487	770	23717	FALSE	FALSE	0.0245598	0.0469746	1.02486	0.601091	logistic	8001	541	7460	FALSE	FALSE
Sleep related leg cramps	neurological	0.373506	0.193555	1.45282	0.0536421	logistic	21420	29	21391	FALSE	FALSE	NA	NA	NA	NA	logistic	6405	7	6398	FALSE	FALSE
Herpes simplex	infectious diseases	-0.117297	0.0610446	0.889321	0.0546691	logistic	25008	289	24719	FALSE	FALSE	0.0390655	0.0638754	1.03984	0.540809	logistic	7549	293	7256	FALSE	FALSE
Poisoning by psychotropic agents	injuries & poisonings	0.3735	0.194784	1.45281	0.0551733	logistic	22656	28	22628	FALSE	FALSE	0.492191	0.160321	1.6359	0.00214043	logistic	7605	44	7561	TRUE	FALSE
Effects radiation NOS	injuries & poisonings	0.0811395	0.0425127	1.08452	0.0563145	logistic	26244	605	25639	FALSE	FALSE	-0.0562697	0.0798971	0.945284	0.48126	logistic	9055	174	8881	FALSE	FALSE
Mechanical complication of unspecified genitourinary device, implant, and graft	injuries & poisonings	-0.191011	0.100166	0.826123	0.0565279	logistic	24397	107	24290	FALSE	FALSE	0.0629786	0.13336	1.065	0.636752	logistic	8486	64	8422	FALSE	FALSE
Cancer of nasopharynx	neoplasms	0.450104	0.237151	1.56848	0.0577007	logistic	28357	20	28337	FALSE	FALSE	NA	NA	NA	NA	logistic	10170	3	10167	FALSE	FALSE
Visual field defects	sense organs	0.154661	0.0817721	1.16726	0.0585758	logistic	27159	161	26998	FALSE	FALSE	-0.0124874	0.121088	0.98759	0.917863	logistic	8730	72	8658	FALSE	FALSE
Encephalopathy, not elsewhere classified	neurological	0.202503	0.107118	1.22446	0.0586951	logistic	25074	94	24980	FALSE	FALSE	0.235539	0.175135	1.26559	0.178657	logistic	8409	40	8369	FALSE	FALSE
Syncope and collapse	symptoms	0.0627777	0.0332093	1.06479	0.0587089	logistic	27723	1020	26703	FALSE	FALSE	0.0455611	0.042461	1.04661	0.283267	logistic	9557	640	8917	FALSE	FALSE
Postmenopausal bleeding	genitourinary	-0.131735	0.0697426	0.876573	0.058908	logistic	25613	226	25387	FALSE	FALSE	-0.0129127	0.0724239	0.98717	0.858492	logistic	7634	214	7420	FALSE	FALSE
Dermatophytosis of the body	infectious diseases	-0.271029	0.144051	0.762594	0.0599066	logistic	25725	52	25673	FALSE	FALSE	0.0415124	0.164374	1.04239	0.800618	logistic	7677	40	7637	FALSE	FALSE
Cancer of of nasal cavities	neoplasms	0.309322	0.164557	1.3625	0.0601453	logistic	28377	40	28337	FALSE	FALSE	NA	NA	NA	NA	logistic	10175	8	10167	FALSE	FALSE
Barrett's esophagus	digestive	0.11117	0.0591768	1.11759	0.0602979	logistic	18804	313	18491	FALSE	FALSE	0.0883016	0.192474	1.09232	0.646398	logistic	5752	29	5723	FALSE	FALSE
Acute upper respiratory infections of multiple or unspecified sites	respiratory	-0.052108	0.0277773	0.949226	0.0606662	logistic	25720	1468	24252	FALSE	FALSE	0.0975378	0.0315961	1.10245	0.00202176	logistic	8189	1369	6820	TRUE	FALSE
Disorders of function of stomach	digestive	0.103618	0.0552828	1.10918	0.060885	logistic	26447	354	26093	FALSE	FALSE	0.0292994	0.0712773	1.02973	0.681027	logistic	8640	217	8423	FALSE	FALSE
Cancer of larynx	neoplasms	0.182205	0.0975264	1.19986	0.0617256	logistic	28451	114	28337	FALSE	FALSE	NA	NA	NA	NA	logistic	10183	16	10167	FALSE	FALSE
Voice disturbance	respiratory	0.0931011	0.0499391	1.09757	0.0622804	logistic	22222	439	21783	FALSE	FALSE	0.126385	0.0846973	1.13472	0.135648	logistic	6309	148	6161	FALSE	FALSE
Dermatophytosis of nail	infectious diseases	-0.14916	0.0800742	0.861431	0.0624945	logistic	25842	169	25673	FALSE	FALSE	0.102652	0.0920436	1.10811	0.264741	logistic	7765	128	7637	FALSE	FALSE
Erectile dysfunction [ED]	genitourinary	-0.0644779	0.0347056	0.937557	0.0631897	logistic	24775	994	23781	FALSE	FALSE	0.0221266	0.0480844	1.02237	0.6454	logistic	9067	650	8417	FALSE	FALSE
Dermatomycoses	infectious diseases	-0.330293	0.178184	0.718713	0.0637867	logistic	25707	34	25673	FALSE	FALSE	-0.195412	0.234017	0.822496	0.403701	logistic	7657	20	7637	FALSE	FALSE
Chronic pharyngitis and nasopharyngitis	respiratory	0.0931603	0.0503606	1.09764	0.0643329	logistic	22212	429	21783	FALSE	FALSE	-0.0104922	0.0739805	0.989563	0.887219	logistic	6364	203	6161	FALSE	FALSE
Congenital anomalies of genital organs	congenital anomalies	0.315428	0.170957	1.37085	0.0650263	logistic	28255	36	28219	FALSE	FALSE	NA	NA	NA	NA	logistic	9928	14	9914	FALSE	FALSE
Chronic ulcer of unspecified site	dermatologic	0.282045	0.153364	1.32584	0.0659074	logistic	28198	46	28152	FALSE	FALSE	-0.129125	0.167986	0.878864	0.442093	logistic	9740	44	9696	FALSE	FALSE
Congenital anomalies of skin	dermatologic	-0.343533	0.186997	0.70926	0.0661941	logistic	24234	30	24204	FALSE	FALSE	NA	NA	NA	NA	logistic	8034	12	8022	FALSE	FALSE
Pneumonia due to fungus (mycoses)	respiratory	0.320558	0.174507	1.3779	0.066219	logistic	24951	35	24916	FALSE	FALSE	NA	NA	NA	NA	logistic	7947	17	7930	FALSE	FALSE
Atherosclerosis of native arteries of the extremities with intermittent claudication	circulatory system	0.134168	0.0730779	1.14359	0.0663634	logistic	23101	204	22897	FALSE	FALSE	0.071438	0.101994	1.07405	0.483668	logistic	8512	101	8411	FALSE	FALSE
Cardiac conduction disorders	circulatory system	0.0350332	0.0190938	1.03565	0.0665358	logistic	19336	4174	15162	FALSE	FALSE	0.0298501	0.0322914	1.0303	0.355279	logistic	6704	1413	5291	FALSE	FALSE
Leukoplakia of oral mucosa	digestive	0.325476	0.177946	1.38469	0.0673883	logistic	27052	34	27018	FALSE	FALSE	NA	NA	NA	NA	logistic	9427	5	9422	FALSE	FALSE
Arterial embolism and thrombosis	circulatory system	0.137494	0.0753836	1.14739	0.0681641	logistic	23086	189	22897	FALSE	FALSE	0.0777344	0.096409	1.08084	0.420071	logistic	8530	119	8411	FALSE	FALSE
Complication due to other implant and internal device	injuries & poisonings	0.151204	0.0832081	1.16323	0.0691895	logistic	24445	155	24290	FALSE	FALSE	-0.125489	0.134905	0.882066	0.352267	logistic	8486	64	8422	FALSE	FALSE
Hemorrhage of gastrointestinal tract	digestive	0.108179	0.0596987	1.11425	0.069974	logistic	25963	306	25657	FALSE	FALSE	-0.000694159	0.069976	0.999306	0.992085	logistic	8512	233	8279	FALSE	FALSE
Symptoms involving cardiovascular system	circulatory system	0.0916663	0.050638	1.096	0.0702605	logistic	21514	448	21066	FALSE	FALSE	-0.0162304	0.0800384	0.983901	0.839305	logistic	7691	174	7517	FALSE	FALSE
Personal history of diseases of blood and blood-forming organs	hematopoietic	-0.355161	0.196314	0.70106	0.0704281	logistic	23994	28	23966	FALSE	FALSE	0.0611049	0.194533	1.06301	0.753437	logistic	7995	31	7964	FALSE	FALSE
Paroxysmal tachycardia, unspecified	circulatory system	0.043526	0.0240805	1.04449	0.0706818	logistic	17366	2204	15162	FALSE	FALSE	0.018458	0.0438437	1.01863	0.673759	logistic	5948	657	5291	FALSE	FALSE
Althete's foot	infectious diseases	0.214039	0.119088	1.23867	0.0722853	logistic	25749	76	25673	FALSE	FALSE	0.0290322	0.115311	1.02946	0.801217	logistic	7727	90	7637	FALSE	FALSE
Tachycardia NOS	circulatory system	0.0818481	0.0455898	1.08529	0.0726033	logistic	15691	529	15162	FALSE	FALSE	0.0458665	0.0519376	1.04693	0.377178	logistic	5745	454	5291	FALSE	FALSE
Stiffness of joint	musculoskeletal	-0.202762	0.113682	0.816473	0.0744915	logistic	26899	83	26816	FALSE	FALSE	0.248	0.137583	1.28146	0.0714581	logistic	8455	56	8399	FALSE	FALSE
Polyneuropathy due to drugs	mental disorders	0.218856	0.122971	1.24465	0.07512	logistic	20687	71	20616	FALSE	FALSE	0.0170778	0.230339	1.01722	0.940897	logistic	6074	21	6053	FALSE	FALSE
Unspecified osteomyelitis	musculoskeletal	0.175417	0.0985915	1.19174	0.0752014	logistic	26370	111	26259	FALSE	FALSE	0.184185	0.109918	1.20224	0.0938054	logistic	8614	93	8521	FALSE	FALSE
Dermatophytosis / Dermatomycosis	infectious diseases	-0.080009	0.0450352	0.923108	0.0756362	logistic	26217	544	25673	FALSE	FALSE	0.0681462	0.0498249	1.07052	0.171402	logistic	8104	467	7637	FALSE	FALSE
Stricture of artery	circulatory system	0.293244	0.165395	1.34077	0.0762303	logistic	22936	39	22897	FALSE	FALSE	NA	NA	NA	NA	logistic	8424	13	8411	FALSE	FALSE
Cardiomegaly	circulatory system	-0.13538	0.0765159	0.873384	0.0768425	logistic	25404	186	25218	FALSE	FALSE	0.0156232	0.0843653	1.01575	0.853084	logistic	8576	160	8416	FALSE	FALSE
Facial nerve disorders [CN7]	neurological	0.184149	0.104235	1.2022	0.0772816	logistic	26319	100	26219	FALSE	FALSE	0.258685	0.136978	1.29523	0.0589571	logistic	8392	53	8339	FALSE	FALSE
Rosacea	dermatologic	-0.120374	0.0682801	0.886589	0.0779098	logistic	24435	231	24204	FALSE	FALSE	NA	NA	NA	NA	logistic	8033	11	8022	FALSE	FALSE
Inguinal hernia	digestive	-0.0730087	0.0416104	0.929593	0.0793316	logistic	25942	661	25281	FALSE	FALSE	-0.0221652	0.0832489	0.978079	0.790045	logistic	8920	161	8759	FALSE	FALSE
Disorders of external ear	sense organs	-0.104942	0.0599108	0.900377	0.0798361	logistic	27781	304	27477	FALSE	FALSE	-0.0613262	0.074998	0.940516	0.413526	logistic	9488	190	9298	FALSE	FALSE
Nonspecific findings on examination of blood	symptoms	-0.064539	0.0369219	0.9375	0.0804659	logistic	26862	815	26047	FALSE	FALSE	0.0834774	0.0461604	1.08706	0.0705415	logistic	9036	535	8501	FALSE	FALSE
Chronic bronchitis	respiratory	0.0988898	0.0566053	1.10394	0.0806365	logistic	23267	344	22923	FALSE	FALSE	0.157927	0.0595718	1.17108	0.00802445	logistic	7363	321	7042	TRUE	FALSE
Polyp of corpus uteri	genitourinary	-0.206547	0.118372	0.813388	0.0810038	logistic	28580	76	28504	FALSE	FALSE	0.0628117	0.116936	1.06483	0.591167	logistic	9794	81	9713	FALSE	FALSE
Disorders of mineral metabolism	endocrine/metabolic	0.0439933	0.025234	1.04498	0.081261	logistic	27018	1792	25226	FALSE	FALSE	-0.0931345	0.0353758	0.911071	0.0084705	logistic	9359	986	8373	TRUE	FALSE
Abnormality of organs and soft tissues of pelvis complicating pregnancy, childbirth, or the puerperium	pregnancy complications	-0.157629	0.09051	0.854167	0.0815846	logistic	28595	134	28461	FALSE	FALSE	0.0935519	0.0785392	1.09807	0.233595	logistic	9763	219	9544	FALSE	FALSE
Bipolar	mental disorders	0.0986572	0.0567499	1.10369	0.0821304	logistic	19598	334	19264	FALSE	FALSE	0.0994717	0.0629687	1.10459	0.114175	logistic	6032	298	5734	FALSE	FALSE
Diabetes or abnormal glucose tolerance complicating pregnancy	pregnancy complications	0.149855	0.0862185	1.16167	0.0821963	logistic	28216	148	28068	FALSE	FALSE	0.0357683	0.0886398	1.03642	0.686562	logistic	9256	179	9077	FALSE	FALSE
Gastrointestinal complications	digestive	0.150197	0.0864647	1.16206	0.0823703	logistic	25978	143	25835	FALSE	FALSE	0.100594	0.171334	1.10583	0.557123	logistic	8682	39	8643	FALSE	FALSE
Acidosis	endocrine/metabolic	0.106385	0.061812	1.11225	0.0852306	logistic	21647	284	21363	FALSE	FALSE	-0.130831	0.062356	0.877366	0.0358934	logistic	6852	311	6541	TRUE	FALSE
Cardiogenic shock	symptoms	0.167832	0.0975516	1.18274	0.0853516	logistic	28247	113	28134	FALSE	FALSE	-0.027068	0.123277	0.973295	0.826205	logistic	9926	70	9856	FALSE	FALSE
Arthropathy associated with infections	musculoskeletal	0.204716	0.119127	1.22718	0.0857107	logistic	26335	76	26259	FALSE	FALSE	0.213152	0.154307	1.23757	0.167172	logistic	8565	44	8521	FALSE	FALSE
Cervical radiculitis	symptoms	0.0884489	0.0515662	1.09248	0.0862996	logistic	25782	409	25373	FALSE	FALSE	0.0471235	0.0601616	1.04825	0.433462	logistic	8147	314	7833	FALSE	FALSE
Other mental disorder	mental disorders	0.136238	0.0794276	1.14595	0.0863006	logistic	19434	170	19264	FALSE	FALSE	0.175455	0.0836264	1.19179	0.0358978	logistic	5913	179	5734	TRUE	FALSE
Hypertrophy of female genital organs	genitourinary	-0.28459	0.166172	0.752322	0.0867822	logistic	28542	38	28504	FALSE	FALSE	-0.0933277	0.165215	0.910895	0.572152	logistic	9758	45	9713	FALSE	FALSE
Bronchitis	respiratory	0.166089	0.0980326	1.18068	0.0902234	logistic	23036	113	22923	FALSE	FALSE	0.097279	0.145685	1.10217	0.504303	logistic	7096	54	7042	FALSE	FALSE
Cerebral aneurysm	circulatory system	0.113735	0.0671444	1.12046	0.090286	logistic	24869	238	24631	FALSE	FALSE	0.0881372	0.104658	1.09214	0.399708	logistic	8750	102	8648	FALSE	FALSE
Hypoglycemia	endocrine/metabolic	-0.186154	0.110203	0.830146	0.0911836	logistic	18689	87	18602	FALSE	FALSE	0.0381525	0.109378	1.03889	0.727229	logistic	4980	95	4885	FALSE	FALSE
Sprains and strains	injuries & poisonings	0.0507217	0.0300768	1.05203	0.0917182	logistic	27507	1232	26275	FALSE	FALSE	0.0671589	0.0369535	1.06947	0.0691572	logistic	8733	890	7843	FALSE	FALSE
Abnormal Papanicolaou smear of cervix and cervical HPV	genitourinary	-0.0969253	0.0574852	0.907624	0.0917778	logistic	24333	330	24003	FALSE	FALSE	0.0366809	0.0496643	1.03736	0.460163	logistic	7806	552	7254	FALSE	FALSE
Ganglion and cyst of synovium, tendon, and bursa	musculoskeletal	-0.141145	0.0837711	0.868363	0.0920094	logistic	23627	154	23473	FALSE	FALSE	0.0161316	0.105719	1.01626	0.878722	logistic	6837	104	6733	FALSE	FALSE
Chronic passive congestion of liver	digestive	-0.28956	0.172605	0.748593	0.093428	logistic	24414	36	24378	FALSE	FALSE	NA	NA	NA	NA	logistic	8188	13	8175	FALSE	FALSE
Cellulitis and abscess of arm/hand	dermatologic	0.174964	0.104348	1.1912	0.0935942	logistic	25761	99	25662	FALSE	FALSE	0.0932843	0.119603	1.09777	0.435419	logistic	8109	77	8032	FALSE	FALSE
Disturbances of sensation of smell and taste	neurological	0.121666	0.0726376	1.12938	0.0939387	logistic	26236	204	26032	FALSE	FALSE	0.0931987	0.15	1.09768	0.534386	logistic	8676	46	8630	FALSE	FALSE
Osteoarthritis; localized	musculoskeletal	0.0403853	0.0241173	1.04121	0.0940262	logistic	25799	2075	23724	FALSE	FALSE	0.0595526	0.0299316	1.06136	0.0466323	logistic	8678	1718	6960	TRUE	FALSE
Acute pharyngitis	respiratory	-0.103128	0.0616157	0.902012	0.0941848	logistic	24536	284	24252	FALSE	FALSE	0.084652	0.0689825	1.08834	0.219765	logistic	7059	239	6820	FALSE	FALSE
Hypoventilation	respiratory	0.214351	0.128534	1.23906	0.0953842	logistic	28364	66	28298	FALSE	FALSE	0.077341	0.110649	1.08041	0.484566	logistic	9755	93	9662	FALSE	FALSE
Symptoms affecting skin	dermatologic	0.0472657	0.0284664	1.0484	0.0968326	logistic	24895	1393	23502	FALSE	FALSE	0.0110135	0.0369926	1.01107	0.765915	logistic	7443	938	6505	FALSE	FALSE
Diabetic retinopathy	endocrine/metabolic	0.0997518	0.0601882	1.1049	0.0974526	logistic	26687	299	26388	FALSE	FALSE	-0.0220462	0.0511861	0.978195	0.666681	logistic	8688	455	8233	FALSE	FALSE
Melanomas of skin	neoplasms	-0.0732781	0.044591	0.929342	0.100313	logistic	24398	555	23843	FALSE	FALSE	NA	NA	NA	NA	logistic	9705	8	9697	FALSE	FALSE
Other disorders of peritoneum	digestive	0.174993	0.106706	1.19124	0.101014	logistic	25929	94	25835	FALSE	FALSE	-0.375109	0.155584	0.687214	0.0159101	logistic	8689	46	8643	TRUE	FALSE
Other disorders of soft tissues	musculoskeletal	0.0868457	0.0529769	1.09073	0.101148	logistic	23862	389	23473	FALSE	FALSE	0.14796	0.0605669	1.15947	0.014569	logistic	7059	326	6733	TRUE	FALSE
Candidiasis of skin and nails	infectious diseases	0.364551	0.222391	1.43987	0.101164	logistic	25695	22	25673	FALSE	FALSE	0.0932408	0.163509	1.09773	0.568509	logistic	7679	42	7637	FALSE	FALSE
Disturbance of skin sensation	dermatologic	0.0514664	0.0314623	1.05281	0.101879	logistic	24629	1127	23502	FALSE	FALSE	0.0634799	0.0364368	1.06554	0.0814748	logistic	7473	968	6505	FALSE	FALSE
Benign neoplasm of breast	genitourinary	-0.314911	0.193047	0.729854	0.102834	logistic	26613	28	26585	FALSE	FALSE	NA	NA	NA	NA	logistic	8432	19	8413	FALSE	FALSE
Insomnia	neurological	0.0543255	0.0333042	1.05583	0.102849	logistic	22405	1014	21391	FALSE	FALSE	0.0401011	0.04473	1.04092	0.369978	logistic	6981	583	6398	FALSE	FALSE
Other disorders of urethra and urinary tract	genitourinary	0.122599	0.0754126	1.13043	0.104012	logistic	27004	194	26810	FALSE	FALSE	-0.155837	0.1117	0.855699	0.162974	logistic	9414	89	9325	FALSE	FALSE
Cataplexy and narcolepsy	neurological	0.301216	0.185677	1.3515	0.104748	logistic	25011	31	24980	FALSE	FALSE	0.65999	0.220597	1.93477	0.00277303	logistic	8391	22	8369	TRUE	FALSE
Irregular menstrual cycle/bleeding	genitourinary	-0.0633309	0.0390587	0.938633	0.104925	logistic	26213	826	25387	FALSE	FALSE	-0.0171321	0.0415892	0.983014	0.680386	logistic	8348	928	7420	FALSE	FALSE
Vascular hamartomas and non-neoplastic nevi	neoplasms	-0.102582	0.0633022	0.902505	0.105123	logistic	19027	271	18756	FALSE	FALSE	NA	NA	NA	NA	logistic	4628	5	4623	FALSE	FALSE
Blood in stool	digestive	0.0829236	0.0513549	1.08646	0.106372	logistic	26070	413	25657	FALSE	FALSE	0.0450498	0.0591378	1.04608	0.446194	logistic	8598	319	8279	FALSE	FALSE
Parkinson's disease	neurological	-0.148245	0.0920971	0.86222	0.107473	logistic	25111	131	24980	FALSE	FALSE	NA	NA	NA	NA	logistic	8387	18	8369	FALSE	FALSE
Benign neoplasm of eye	neoplasms	-0.155358	0.0965233	0.856109	0.107498	logistic	28368	116	28252	FALSE	FALSE	NA	NA	NA	NA	logistic	10130	19	10111	FALSE	FALSE
Disorders of calcium/phosphorus metabolism	endocrine/metabolic	0.0685065	0.0425857	1.07091	0.107688	logistic	25824	598	25226	FALSE	FALSE	-0.10422	0.0556574	0.901027	0.0611342	logistic	8751	378	8373	FALSE	FALSE
Acute and subacute necrosis of liver	digestive	0.354659	0.220635	1.42569	0.107956	logistic	24400	22	24378	FALSE	FALSE	NA	NA	NA	NA	logistic	8189	14	8175	FALSE	FALSE
Cholecystitis without cholelithiasis	digestive	0.153452	0.0956261	1.16585	0.108557	logistic	27551	118	27433	FALSE	FALSE	0.185226	0.150927	1.20349	0.219727	logistic	9542	48	9494	FALSE	FALSE
Fever of unknown origin	symptoms	0.049847	0.0310948	1.05111	0.10892	logistic	27265	1153	26112	FALSE	FALSE	0.055375	0.046523	1.05694	0.233941	logistic	9125	543	8582	FALSE	FALSE
Abnormal electrocardiogram [ECG] [EKG]	circulatory system	-0.0730392	0.0456581	0.929564	0.109665	logistic	15699	537	15162	FALSE	FALSE	0.0556198	0.0539699	1.0572	0.302742	logistic	5708	417	5291	FALSE	FALSE
Generalized anxiety disorder	mental disorders	0.0777767	0.0486472	1.08088	0.109867	logistic	19729	465	19264	FALSE	FALSE	0.0195786	0.077772	1.01977	0.801239	logistic	5927	193	5734	FALSE	FALSE
Hirsutism	dermatologic	0.28524	0.178713	1.33008	0.11047	logistic	27149	33	27116	FALSE	FALSE	0.0928509	0.168445	1.0973	0.58148	logistic	9055	42	9013	FALSE	FALSE
Cerebral edema and compression of brain	neurological	0.128109	0.080297	1.13668	0.110614	logistic	25146	166	24980	FALSE	FALSE	0.0526061	0.103678	1.05401	0.611876	logistic	8472	103	8369	FALSE	FALSE
Protein-calorie malnutrition	endocrine/metabolic	0.0508882	0.0319686	1.05221	0.111426	logistic	23775	1095	22680	FALSE	FALSE	-0.0117895	0.0485579	0.98828	0.808167	logistic	7429	510	6919	FALSE	FALSE
Microscopic hematuria	genitourinary	-0.0762995	0.0481368	0.926539	0.112954	logistic	23766	479	23287	FALSE	FALSE	-0.0243012	0.064132	0.975992	0.704744	logistic	7177	285	6892	FALSE	FALSE
Congenital anomalies of female genital organs	congenital anomalies	0.357793	0.226046	1.43017	0.11346	logistic	28240	21	28219	FALSE	FALSE	NA	NA	NA	NA	logistic	9925	11	9914	FALSE	FALSE
Mental disorders durring/after pregnancy	mental disorders	0.152426	0.0966204	1.16466	0.114663	logistic	19381	117	19264	FALSE	FALSE	0.241647	0.0974442	1.27334	0.0131438	logistic	5874	140	5734	TRUE	FALSE
Dysmenorrhea	genitourinary	0.201882	0.128035	1.2237	0.114849	logistic	25454	67	25387	FALSE	FALSE	0.0428271	0.113395	1.04376	0.705666	logistic	7520	100	7420	FALSE	FALSE
Pathologic fracture	musculoskeletal	0.115633	0.0733572	1.12258	0.114958	logistic	25996	202	25794	FALSE	FALSE	-0.155713	0.158437	0.855805	0.325703	logistic	9274	43	9231	FALSE	FALSE
Nevus, non-neoplastic	neoplasms	-0.102543	0.0652264	0.90254	0.115927	logistic	19011	255	18756	FALSE	FALSE	NA	NA	NA	NA	logistic	4627	4	4623	FALSE	FALSE
Cardiac and circulatory congenital anomalies	congenital anomalies	0.0465886	0.0297371	1.04769	0.117188	logistic	28342	1260	27082	FALSE	FALSE	0.041283	0.0702079	1.04215	0.556525	logistic	10091	214	9877	FALSE	FALSE
Swelling of limb	symptoms	0.0724074	0.0462678	1.07509	0.117592	logistic	26687	510	26177	FALSE	FALSE	0.160383	0.0450197	1.17396	0.000367346	logistic	8201	607	7594	TRUE	FALSE
Carbuncle and furuncle	dermatologic	0.221335	0.141536	1.24774	0.117864	logistic	25716	54	25662	FALSE	FALSE	-0.000641035	0.108609	0.999359	0.995291	logistic	8132	100	8032	FALSE	FALSE
Intestinal disaccharidase deficiencies and disaccharide malabsorption	endocrine/metabolic	-0.0647864	0.0414921	0.937268	0.118426	logistic	28212	639	27573	FALSE	FALSE	-0.0434285	0.0443798	0.957501	0.327795	logistic	9339	608	8731	FALSE	FALSE
Disorders of conjunctiva	sense organs	-0.186808	0.119832	0.829603	0.119017	logistic	26525	75	26450	FALSE	FALSE	-0.154699	0.133309	0.856673	0.245864	logistic	8570	64	8506	FALSE	FALSE
Other heart block	circulatory system	0.260048	0.168901	1.29699	0.123646	logistic	15200	38	15162	FALSE	FALSE	NA	NA	NA	NA	logistic	5299	8	5291	FALSE	FALSE
Other upper respiratory disease	respiratory	0.0606136	0.0393694	1.06249	0.123655	logistic	22490	707	21783	FALSE	FALSE	0.00116325	0.0536921	1.00116	0.982715	logistic	6565	404	6161	FALSE	FALSE
Ankylosing spondylitis	musculoskeletal	-0.236631	0.153929	0.789283	0.124228	logistic	26105	45	26060	FALSE	FALSE	NA	NA	NA	NA	logistic	8639	12	8627	FALSE	FALSE
Atherosclerosis of native arteries of the extremities with ulceration or gangrene	circulatory system	0.190493	0.123945	1.20985	0.124313	logistic	22967	70	22897	FALSE	FALSE	0.0415826	0.14853	1.04246	0.779507	logistic	8462	51	8411	FALSE	FALSE
Miscarriage; stillbirth	pregnancy complications	-0.115601	0.0752953	0.89083	0.124709	logistic	28585	194	28391	FALSE	FALSE	0.0395259	0.0760499	1.04032	0.603247	logistic	9584	228	9356	FALSE	FALSE
Impaired fasting glucose	endocrine/metabolic	-0.0696177	0.0453746	0.93275	0.124959	logistic	20997	538	20459	FALSE	FALSE	-0.028749	0.072579	0.97166	0.692026	logistic	5686	217	5469	FALSE	FALSE
Cervical cancer	neoplasms	0.214721	0.140032	1.23952	0.125185	logistic	24057	54	24003	FALSE	FALSE	0.157975	0.152401	1.17114	0.299932	logistic	7301	47	7254	FALSE	FALSE
Myeloid leukemia, chronic	neoplasms	0.236083	0.154333	1.26628	0.126091	logistic	27330	45	27285	FALSE	FALSE	NA	NA	NA	NA	logistic	9858	9	9849	FALSE	FALSE
Urethral stricture (not specified as infectious)	genitourinary	0.139598	0.0913179	1.14981	0.126336	logistic	26944	134	26810	FALSE	FALSE	-0.140752	0.143762	0.868705	0.32755	logistic	9377	52	9325	FALSE	FALSE
Secondary malignancy of brain/spine	neoplasms	0.105541	0.0692291	1.11131	0.127381	logistic	23651	224	23427	FALSE	FALSE	0.12667	0.14858	1.13504	0.393916	logistic	8976	50	8926	FALSE	FALSE
Tuberculosis	infectious diseases	0.294712	0.193684	1.34274	0.128106	logistic	25277	29	25248	FALSE	FALSE	0.0711414	0.172226	1.07373	0.679556	logistic	8201	42	8159	FALSE	FALSE
Extrapyramidal disease and abnormal movement disorders	neurological	0.102099	0.0673074	1.10749	0.129291	logistic	25219	239	24980	FALSE	FALSE	0.0954449	0.133798	1.10015	0.47563	logistic	8433	64	8369	FALSE	FALSE
Other disorders of eye	sense organs	-0.0629719	0.0415841	0.93897	0.129943	logistic	27080	648	26432	FALSE	FALSE	-0.039375	0.0537587	0.96139	0.4639	logistic	8724	401	8323	FALSE	FALSE
Cerebral artery occlusion, with cerebral infarction	circulatory system	0.0644744	0.0426195	1.0666	0.130333	logistic	25243	612	24631	FALSE	FALSE	-0.0158269	0.0486398	0.984298	0.744886	logistic	9138	490	8648	FALSE	FALSE
Malignant neoplasm of testis	neoplasms	-0.139058	0.0922195	0.870178	0.131581	logistic	27169	128	27041	FALSE	FALSE	NA	NA	NA	NA	logistic	9676	7	9669	FALSE	FALSE
Postinflammatory pulmonary fibrosis	respiratory	0.0854435	0.0567513	1.0892	0.132175	logistic	24349	339	24010	FALSE	FALSE	-0.00947743	0.106221	0.990567	0.928904	logistic	8254	94	8160	FALSE	FALSE
Malaise and fatigue	symptoms	0.0274247	0.0182516	1.0278	0.132945	logistic	24530	3846	20684	FALSE	FALSE	0.0572758	0.0287964	1.05895	0.0467019	logistic	8460	1735	6725	TRUE	FALSE
Aneurysm of artery of lower extremity	circulatory system	0.207129	0.137991	1.23014	0.133349	logistic	22954	57	22897	FALSE	FALSE	NA	NA	NA	NA	logistic	8420	9	8411	FALSE	FALSE
Congenital anomalies of face and neck	congenital anomalies	0.277249	0.184976	1.31949	0.133916	logistic	28981	31	28950	FALSE	FALSE	NA	NA	NA	NA	logistic	10210	11	10199	FALSE	FALSE
Digestive congenital anomalies	congenital anomalies	-0.174231	0.116327	0.840103	0.134195	logistic	28298	79	28219	FALSE	FALSE	-0.209652	0.190899	0.810866	0.272101	logistic	9944	30	9914	FALSE	FALSE
Abdominal hernia	digestive	0.0350045	0.0233712	1.03562	0.134195	logistic	27439	2158	25281	FALSE	FALSE	-0.0114253	0.0383984	0.98864	0.76605	logistic	9556	797	8759	FALSE	FALSE
Coma	neurological	0.0817013	0.0546998	1.08513	0.135272	logistic	25344	364	24980	FALSE	FALSE	-0.016365	0.0644111	0.983768	0.799441	logistic	8650	281	8369	FALSE	FALSE
Pain, swelling or discharge of eye	sense organs	0.202839	0.136999	1.22488	0.138717	logistic	26489	57	26432	FALSE	FALSE	-0.0307187	0.0940096	0.969748	0.743848	logistic	8454	131	8323	FALSE	FALSE
Pancytopenia	hematopoietic	-0.0950094	0.0642661	0.909364	0.139307	logistic	20340	259	20081	FALSE	FALSE	0.0973799	0.115235	1.10228	0.398081	logistic	5284	83	5201	FALSE	FALSE
Stomatitis and mucositis (ulcerative)	digestive	-0.263962	0.178559	0.768003	0.139329	logistic	27051	33	27018	FALSE	FALSE	NA	NA	NA	NA	logistic	9428	6	9422	FALSE	FALSE
Contusion	injuries & poisonings	0.071899	0.0486378	1.07455	0.13934	logistic	28129	459	27670	FALSE	FALSE	0.103359	0.0515264	1.10889	0.0448622	logistic	9413	434	8979	TRUE	FALSE
Fracture of vertebral column without mention of spinal cord injury	injuries & poisonings	0.0984909	0.066911	1.1035	0.141029	logistic	27101	243	26858	FALSE	FALSE	-0.0477598	0.128961	0.953363	0.711127	logistic	9146	66	9080	FALSE	FALSE
Deep vein thrombosis [DVT]	circulatory system	0.053657	0.0366265	1.05512	0.142926	logistic	20670	831	19839	FALSE	FALSE	-0.0357691	0.0509002	0.964863	0.482224	logistic	6967	477	6490	FALSE	FALSE
Disorders of adrenal glands	endocrine/metabolic	0.0823781	0.0562976	1.08587	0.143396	logistic	26185	340	25845	FALSE	FALSE	-0.174483	0.0792317	0.839891	0.027652	logistic	8768	173	8595	TRUE	FALSE
Spinal cord injury without evidence of spinal bone injury	injuries & poisonings	0.255185	0.174486	1.2907	0.143605	logistic	29078	35	29043	FALSE	FALSE	NA	NA	NA	NA	logistic	10265	19	10246	FALSE	FALSE
Strabismus (not specified as paralytic)	sense organs	-0.155266	0.106211	0.856188	0.143778	logistic	26527	95	26432	FALSE	FALSE	-0.286915	0.173949	0.750576	0.0990624	logistic	8358	35	8323	FALSE	FALSE
Pneumonia	respiratory	0.0413175	0.028318	1.04218	0.14455	logistic	26335	1419	24916	FALSE	FALSE	0.0243818	0.0393451	1.02468	0.535461	logistic	8712	782	7930	FALSE	FALSE
Elevated white blood cell count	hematopoietic	0.0828224	0.0567967	1.08635	0.144779	logistic	24302	336	23966	FALSE	FALSE	0.0690828	0.0696375	1.07152	0.321181	logistic	8187	223	7964	FALSE	FALSE
Temporomandibular joint disorders	digestive	0.141503	0.0970905	1.152	0.144998	logistic	27688	114	27574	FALSE	FALSE	-0.043484	0.159162	0.957448	0.784696	logistic	8856	44	8812	FALSE	FALSE
Glossodynia	digestive	0.281218	0.193124	1.32474	0.14535	logistic	27047	29	27018	FALSE	FALSE	NA	NA	NA	NA	logistic	9426	4	9422	FALSE	FALSE
Frequency of urination and polyuria	genitourinary	-0.0438857	0.0301827	0.957063	0.145946	logistic	23516	1263	22253	FALSE	FALSE	0.0345254	0.0380296	1.03513	0.363954	logistic	7359	870	6489	FALSE	FALSE
Dementias	mental disorders	0.118016	0.0813593	1.12526	0.146904	logistic	25578	173	25405	FALSE	FALSE	0.137158	0.110785	1.14701	0.215695	logistic	8464	94	8370	FALSE	FALSE
Osteoarthrosis, localized, primary	musculoskeletal	0.0363762	0.0251749	1.03705	0.148475	logistic	25607	1883	23724	FALSE	FALSE	0.0702719	0.0308212	1.0728	0.0226085	logistic	8551	1591	6960	TRUE	FALSE
Postmenopausal atrophic vaginitis	genitourinary	-0.101518	0.0703766	0.903465	0.149164	logistic	25614	227	25387	FALSE	FALSE	-0.0443576	0.136626	0.956612	0.745435	logistic	7477	57	7420	FALSE	FALSE
Chronic Kidney Disease, Stage IV	genitourinary	0.0693936	0.0481763	1.07186	0.149752	logistic	21914	477	21437	FALSE	FALSE	-0.0186668	0.0586453	0.981506	0.750258	logistic	6602	369	6233	FALSE	FALSE
Occlusion of cerebral arteries	circulatory system	0.0605158	0.0421571	1.06238	0.15115	logistic	25257	626	24631	FALSE	FALSE	-0.0144077	0.048315	0.985696	0.765548	logistic	9143	495	8648	FALSE	FALSE
Cancer, suspected or other	neoplasms	0.0490193	0.0341546	1.05024	0.151225	logistic	24384	957	23427	FALSE	FALSE	0.0113493	0.075932	1.01141	0.881186	logistic	9114	188	8926	FALSE	FALSE
Insect bite	injuries & poisonings	-0.220416	0.153692	0.802185	0.151534	logistic	28774	45	28729	FALSE	FALSE	NA	NA	NA	NA	logistic	10102	19	10083	FALSE	FALSE
Myasthenia gravis	neurological	-0.174904	0.122041	0.839537	0.151812	logistic	27154	72	27082	FALSE	FALSE	-0.0467935	0.233973	0.954284	0.841485	logistic	9332	21	9311	FALSE	FALSE
Urinary complications NEC	genitourinary	0.279306	0.194919	1.32221	0.151876	logistic	26838	28	26810	FALSE	FALSE	NA	NA	NA	NA	logistic	9340	15	9325	FALSE	FALSE
Nephrotic syndrome without mention of glomerulonephritis	genitourinary	-0.167527	0.116935	0.845754	0.151959	logistic	21516	79	21437	FALSE	FALSE	-0.0356326	0.150966	0.964995	0.813408	logistic	6284	51	6233	FALSE	FALSE
Encephalitis, non-infectious	neurological	-0.301686	0.211189	0.73957	0.153144	logistic	28702	24	28678	FALSE	FALSE	NA	NA	NA	NA	logistic	10011	8	10003	FALSE	FALSE
Fracture of ribs	injuries & poisonings	0.142117	0.0994994	1.15271	0.153201	logistic	26968	110	26858	FALSE	FALSE	0.182152	0.143197	1.1998	0.20336	logistic	9132	52	9080	FALSE	FALSE
Dizziness and giddiness (Light-headedness and vertigo)	sense organs	0.0384604	0.0269794	1.03921	0.153999	logistic	25845	1583	24262	FALSE	FALSE	0.0333227	0.0354944	1.03388	0.347826	logistic	8643	1017	7626	FALSE	FALSE
Occlusion and stenosis of precerebral arteries	circulatory system	0.0474502	0.0333895	1.04859	0.155284	logistic	25693	1062	24631	FALSE	FALSE	0.0340265	0.0703703	1.03461	0.628716	logistic	8863	215	8648	FALSE	FALSE
Other symptoms involving urinary system	genitourinary	0.111112	0.0782469	1.11752	0.155602	logistic	22430	177	22253	FALSE	FALSE	0.0253811	0.124391	1.02571	0.83832	logistic	6560	71	6489	FALSE	FALSE
Lipoprotein disorders	endocrine/metabolic	-0.121086	0.0856462	0.885958	0.157422	logistic	27375	147	27228	FALSE	FALSE	0.0293574	0.17451	1.02979	0.866404	logistic	9473	35	9438	FALSE	FALSE
Symptoms involving respiratory system and other chest symptoms	respiratory	0.094133	0.0666896	1.09871	0.158094	logistic	27733	243	27490	FALSE	FALSE	0.16976	0.0994232	1.18502	0.0877392	logistic	9449	113	9336	FALSE	FALSE
Other symptoms involving abdomen and pelvis	digestive	0.0700455	0.0496316	1.07256	0.158154	logistic	26098	441	25657	FALSE	FALSE	-0.146111	0.0698433	0.864062	0.0364401	logistic	8511	232	8279	TRUE	FALSE
Stomatitis and mucositis	digestive	-0.120646	0.0856691	0.886347	0.159047	logistic	27163	145	27018	FALSE	FALSE	NA	NA	NA	NA	logistic	9439	17	9422	FALSE	FALSE
Thyrotoxicosis with or without goiter	endocrine/metabolic	-0.078255	0.0555793	0.924729	0.159135	logistic	22666	351	22315	FALSE	FALSE	-0.00293759	0.0632731	0.997067	0.96297	logistic	8497	290	8207	FALSE	FALSE
Sicca syndrome	dermatologic	0.103441	0.0734865	1.10898	0.159245	logistic	24081	199	23882	FALSE	FALSE	0.0736602	0.116425	1.07644	0.52694	logistic	8011	83	7928	FALSE	FALSE
Acquired absence of breast	neoplasms	0.0395041	0.0280846	1.04029	0.159543	logistic	25059	1456	23603	FALSE	FALSE	-0.00679449	0.044237	0.993229	0.877931	logistic	8165	612	7553	FALSE	FALSE
Infection/inflammation of internal prosthetic device; implant; and graft	infectious diseases	0.105356	0.0749723	1.11111	0.159942	logistic	27857	190	27667	FALSE	FALSE	0.0689674	0.113037	1.0714	0.541775	logistic	9759	85	9674	FALSE	FALSE
Cardiac congenital anomalies	congenital anomalies	0.0439625	0.0312902	1.04494	0.160024	logistic	28217	1135	27082	FALSE	FALSE	0.0661245	0.0829863	1.06836	0.42556	logistic	10029	152	9877	FALSE	FALSE
Poisoning by agents primarily affecting blood constituents	injuries & poisonings	0.176747	0.125897	1.19333	0.160348	logistic	22696	68	22628	FALSE	FALSE	0.0328193	0.175305	1.03336	0.851494	logistic	7597	36	7561	FALSE	FALSE
Functional disorders of bladder	genitourinary	0.0870311	0.0620096	1.09093	0.160465	logistic	27091	281	26810	FALSE	FALSE	0.0585441	0.07873	1.06029	0.457115	logistic	9499	174	9325	FALSE	FALSE
Poisoning by agents primarily affecting the cardiovascular system	injuries & poisonings	0.242765	0.173152	1.27477	0.160906	logistic	22664	36	22628	FALSE	FALSE	0.108104	0.234443	1.11416	0.64472	logistic	7583	22	7561	FALSE	FALSE
Arthropathy associated with neurological disorders	musculoskeletal	0.271713	0.193859	1.31221	0.161035	logistic	26288	29	26259	FALSE	FALSE	NA	NA	NA	NA	logistic	8531	10	8521	FALSE	FALSE
Myoneural disorders	neurological	-0.166453	0.118797	0.846662	0.161167	logistic	27158	76	27082	FALSE	FALSE	-0.0581542	0.229481	0.943504	0.799947	logistic	9333	22	9311	FALSE	FALSE
Other diseases of respiratory system, NEC	respiratory	0.116985	0.0838347	1.1241	0.162886	logistic	27642	152	27490	FALSE	FALSE	0.00289926	0.128405	1.0029	0.981986	logistic	9403	67	9336	FALSE	FALSE
Cardiomyopathy	circulatory system	0.0319923	0.0229348	1.03251	0.163038	logistic	26799	2267	24532	FALSE	FALSE	-0.00948398	0.0355694	0.990561	0.789751	logistic	9607	975	8632	FALSE	FALSE
Acute pain	neurological	0.0993913	0.071489	1.1045	0.164437	logistic	25958	211	25747	FALSE	FALSE	0.0624879	0.0733775	1.06448	0.394439	logistic	8069	210	7859	FALSE	FALSE
Peripheral or central vertigo	sense organs	-0.113371	0.082024	0.89282	0.166921	logistic	24425	163	24262	FALSE	FALSE	-0.174424	0.111817	0.83994	0.118781	logistic	7717	91	7626	FALSE	FALSE
Trigeminal nerve disorders [CN5]	neurological	0.162346	0.118417	1.17627	0.170385	logistic	26297	78	26219	FALSE	FALSE	0.138561	0.191472	1.14862	0.469273	logistic	8368	29	8339	FALSE	FALSE
Cardiac dysrhythmias	circulatory system	0.0197932	0.0144396	1.01999	0.170449	logistic	24267	9105	15162	FALSE	FALSE	-0.00621601	0.0252204	0.993803	0.80532	logistic	8047	2756	5291	FALSE	FALSE
Hemorrhage in early pregnancy	pregnancy complications	-0.141717	0.103566	0.867867	0.171199	logistic	28492	101	28391	FALSE	FALSE	0.0506301	0.090701	1.05193	0.576702	logistic	9517	161	9356	FALSE	FALSE
Diseases and other conditions of the tongue	digestive	0.12004	0.087763	1.12754	0.171382	logistic	27159	141	27018	FALSE	FALSE	-0.18642	0.187534	0.829925	0.320193	logistic	9450	28	9422	FALSE	FALSE
Hidradenitis	dermatologic	0.30548	0.22517	1.35728	0.174888	logistic	25942	21	25921	FALSE	FALSE	0.0210562	0.136954	1.02128	0.877809	logistic	8381	63	8318	FALSE	FALSE
Other symptoms/disorders or the urinary system	genitourinary	-0.0257911	0.0190246	0.974539	0.175202	logistic	25752	3499	22253	FALSE	FALSE	0.0312163	0.0257908	1.03171	0.226139	logistic	8770	2281	6489	FALSE	FALSE
Sacroiliitis NEC	musculoskeletal	0.189613	0.140182	1.20878	0.176175	logistic	26115	55	26060	FALSE	FALSE	0.260164	0.146587	1.29714	0.0759296	logistic	8674	47	8627	FALSE	FALSE
Chronic tonsillitis and adenoiditis	respiratory	0.130038	0.0964102	1.13887	0.177403	logistic	21897	114	21783	FALSE	FALSE	-0.0421321	0.124282	0.958743	0.734606	logistic	6235	74	6161	FALSE	FALSE
Otitis media	sense organs	-0.0768004	0.0569682	0.926075	0.177617	logistic	27336	331	27005	FALSE	FALSE	0.166906	0.0862955	1.18164	0.0530983	logistic	9195	146	9049	FALSE	FALSE
Other abnormality of urination	genitourinary	0.0550755	0.0409466	1.05662	0.178607	logistic	22926	673	22253	FALSE	FALSE	0.0466173	0.0561131	1.04772	0.406101	logistic	6862	373	6489	FALSE	FALSE
Gram positive septicemia	infectious diseases	0.28481	0.212054	1.32951	0.179239	logistic	25272	24	25248	FALSE	FALSE	NA	NA	NA	NA	logistic	8173	14	8159	FALSE	FALSE
Blood vessel replaced	circulatory system	0.106709	0.07955	1.11261	0.179786	logistic	23887	170	23717	FALSE	FALSE	0.050242	0.10651	1.05153	0.637132	logistic	7559	99	7460	FALSE	FALSE
Other disorders of eyelids	sense organs	-0.0695419	0.0518629	0.932821	0.179959	logistic	26856	406	26450	FALSE	FALSE	-0.0991528	0.0907805	0.905604	0.274734	logistic	8640	134	8506	FALSE	FALSE
Alzheimer's disease	mental disorders	0.198024	0.148002	1.21899	0.180903	logistic	25456	51	25405	FALSE	FALSE	-0.344808	0.249383	0.708356	0.166775	logistic	8390	20	8370	FALSE	FALSE
Chronic pericarditis	circulatory system	-0.220151	0.164772	0.802397	0.181518	logistic	24572	40	24532	FALSE	FALSE	NA	NA	NA	NA	logistic	8642	10	8632	FALSE	FALSE
Endocarditis	circulatory system	0.097622	0.0732234	1.10255	0.182464	logistic	24735	203	24532	FALSE	FALSE	0.00636451	0.125927	1.00638	0.959691	logistic	8699	67	8632	FALSE	FALSE
Irregular menstrual bleeding	genitourinary	-0.186406	0.140052	0.829936	0.183195	logistic	25442	55	25387	FALSE	FALSE	0.167042	0.133918	1.1818	0.212271	logistic	7489	69	7420	FALSE	FALSE
Simple and unspecified goiter	endocrine/metabolic	0.112036	0.0847879	1.11855	0.18638	logistic	22464	149	22315	FALSE	FALSE	0.043538	0.076118	1.0445	0.567335	logistic	8402	195	8207	FALSE	FALSE
Infection with drug-resistant microorganisms	infectious diseases	0.204121	0.15478	1.22645	0.187243	logistic	25293	45	25248	FALSE	FALSE	-0.0520702	0.199362	0.949262	0.79395	logistic	8186	27	8159	FALSE	FALSE
Anticoagulants causing adverse effects	injuries & poisonings	0.179368	0.136192	1.19646	0.18783	logistic	22686	58	22628	FALSE	FALSE	-0.0373304	0.185019	0.963358	0.8401	logistic	7593	32	7561	FALSE	FALSE
Otalgia	sense organs	-0.10011	0.0763604	0.904738	0.189852	logistic	27189	184	27005	FALSE	FALSE	-0.00900283	0.0833713	0.991038	0.914008	logistic	9213	164	9049	FALSE	FALSE
Heart failure NOS	circulatory system	0.107524	0.0820332	1.11352	0.189948	logistic	21229	163	21066	FALSE	FALSE	-0.015273	0.0970631	0.984843	0.874968	logistic	7636	119	7517	FALSE	FALSE
Diffuse diseases of connective tissue	dermatologic	0.0709734	0.0541591	1.07355	0.190039	logistic	24252	370	23882	FALSE	FALSE	-0.0242202	0.0785014	0.976071	0.757677	logistic	8115	187	7928	FALSE	FALSE
Premature beats	circulatory system	-0.0394048	0.0301269	0.961361	0.190887	logistic	16491	1329	15162	FALSE	FALSE	0.0914412	0.061821	1.09575	0.139106	logistic	5592	301	5291	FALSE	FALSE
Flat foot	musculoskeletal	-0.222201	0.170269	0.800754	0.191893	logistic	26845	37	26808	FALSE	FALSE	0.101605	0.124315	1.10695	0.413747	logistic	9022	70	8952	FALSE	FALSE
Hypocalcemia	endocrine/metabolic	0.0891005	0.0683103	1.09319	0.192114	logistic	25455	229	25226	FALSE	FALSE	-0.0502923	0.112614	0.950951	0.655172	logistic	8462	89	8373	FALSE	FALSE
Noninfectious gastroenteritis	digestive	0.0683545	0.0524463	1.07074	0.192465	logistic	21284	392	20892	FALSE	FALSE	0.0109611	0.0729663	1.01102	0.880589	logistic	6690	215	6475	FALSE	FALSE
Gingivitis	digestive	-0.296533	0.22763	0.743391	0.192679	logistic	27595	21	27574	FALSE	FALSE	NA	NA	NA	NA	logistic	8819	7	8812	FALSE	FALSE
Other acute and subacute forms of ischemic heart disease	circulatory system	0.248053	0.191026	1.28153	0.194106	logistic	20277	30	20247	FALSE	FALSE	-0.118678	0.219889	0.888093	0.589391	logistic	7735	23	7712	FALSE	FALSE
Psychogenic disorder	mental disorders	0.16827	0.130079	1.18326	0.195803	logistic	19327	63	19264	FALSE	FALSE	0.0203431	0.170074	1.02055	0.904789	logistic	5770	36	5734	FALSE	FALSE
Other disorders of arteries and arterioles	circulatory system	0.0433324	0.0335867	1.04428	0.196992	logistic	23911	1014	22897	FALSE	FALSE	0.0105619	0.0643681	1.01062	0.869664	logistic	8670	259	8411	FALSE	FALSE
Pallor and flushing	symptoms	0.159507	0.123851	1.17293	0.197784	logistic	25106	69	25037	FALSE	FALSE	NA	NA	NA	NA	logistic	7651	16	7635	FALSE	FALSE
Other forms of chronic heart disease	circulatory system	-0.0555857	0.0432065	0.945931	0.198265	logistic	20865	618	20247	FALSE	FALSE	0.237702	0.0652573	1.26833	0.000269965	logistic	7977	265	7712	TRUE	FALSE
Derangement of joint, non-traumatic	musculoskeletal	0.0773463	0.0602887	1.08042	0.199516	logistic	27112	296	26816	FALSE	FALSE	0.139525	0.0785899	1.14973	0.0758387	logistic	8575	176	8399	FALSE	FALSE
Other cardiac conduction disorders	circulatory system	0.15595	0.121593	1.16877	0.199646	logistic	15234	72	15162	FALSE	FALSE	-0.0536119	0.149073	0.9478	0.71912	logistic	5345	54	5291	FALSE	FALSE
Benign neoplasm of uterus	neoplasms	-0.0787745	0.0616481	0.924248	0.201316	logistic	26929	286	26643	FALSE	FALSE	-0.0805373	0.0468711	0.92262	0.0857469	logistic	9385	578	8807	FALSE	FALSE
Muscular dystrophies	neurological	-0.269389	0.211431	0.763846	0.20262	logistic	27106	24	27082	FALSE	FALSE	NA	NA	NA	NA	logistic	9319	8	9311	FALSE	FALSE
Inflammatory and toxic neuropathy	neurological	0.0625804	0.0491228	1.06458	0.202678	logistic	27534	452	27082	FALSE	FALSE	0.104585	0.0730902	1.11025	0.152456	logistic	9513	202	9311	FALSE	FALSE
Abnormality of red blood cells	hematopoietic	0.274019	0.215902	1.31524	0.204376	logistic	23989	23	23966	FALSE	FALSE	NA	NA	NA	NA	logistic	7983	19	7964	FALSE	FALSE
Uterine leiomyoma	neoplasms	-0.0782208	0.0617453	0.92476	0.205216	logistic	26928	285	26643	FALSE	FALSE	-0.0793857	0.0469599	0.923684	0.0909322	logistic	9382	575	8807	FALSE	FALSE
Bacteremia	infectious diseases	0.0817981	0.0648222	1.08524	0.20699	logistic	25506	258	25248	FALSE	FALSE	0.0658762	0.0869487	1.06809	0.448664	logistic	8310	151	8159	FALSE	FALSE
Drusen (degenerative) of retina	sense organs	-0.113473	0.0899917	0.892729	0.207337	logistic	26523	135	26388	FALSE	FALSE	0.0975242	0.140957	1.10244	0.489019	logistic	8287	54	8233	FALSE	FALSE
Intestinal obstruction without mention of hernia	digestive	0.0569492	0.0451778	1.0586	0.207469	logistic	21427	535	20892	FALSE	FALSE	-0.00254181	0.0712732	0.997461	0.971551	logistic	6700	225	6475	FALSE	FALSE
Vitamin deficiency	endocrine/metabolic	0.0295957	0.0234964	1.03004	0.207821	logistic	24828	2148	22680	FALSE	FALSE	0.00869288	0.031025	1.00873	0.779332	logistic	8368	1449	6919	FALSE	FALSE
Pernicious anemia	hematopoietic	-0.202106	0.160543	0.817008	0.208071	logistic	20122	41	20081	FALSE	FALSE	-0.00377765	0.215541	0.996229	0.986017	logistic	5224	23	5201	FALSE	FALSE
Disorders of carbohydrate transport and metabolism	endocrine/metabolic	-0.0515964	0.0410169	0.949712	0.208416	logistic	28227	654	27573	FALSE	FALSE	-0.040371	0.0440531	0.960433	0.359448	logistic	9347	616	8731	FALSE	FALSE
Splenomegaly	digestive	0.13601	0.108203	1.14569	0.208757	logistic	25748	91	25657	FALSE	FALSE	NA	NA	NA	NA	logistic	8294	15	8279	FALSE	FALSE
Other specified disorders of breast	genitourinary	-0.194775	0.155024	0.82302	0.208965	logistic	28128	44	28084	FALSE	FALSE	-0.02466	0.203519	0.975642	0.903558	logistic	9391	26	9365	FALSE	FALSE
Anorexia	endocrine/metabolic	0.14354	0.114914	1.15435	0.211627	logistic	22761	81	22680	FALSE	FALSE	-0.0214754	0.113269	0.978754	0.849625	logistic	7007	88	6919	FALSE	FALSE
Pituitary hyperfunction	endocrine/metabolic	0.165763	0.132938	1.18029	0.212425	logistic	25906	61	25845	FALSE	FALSE	0.149439	0.164904	1.16118	0.364818	logistic	8638	43	8595	FALSE	FALSE
Decreased libido	mental disorders	-0.148745	0.119377	0.861789	0.212761	logistic	19340	76	19264	FALSE	FALSE	-0.0327399	0.169954	0.96779	0.847241	logistic	5773	39	5734	FALSE	FALSE
Other vitamin B12 deficiency anemia	hematopoietic	0.171424	0.137669	1.18699	0.213063	logistic	20138	57	20081	FALSE	FALSE	0.0839437	0.133661	1.08757	0.52998	logistic	5266	65	5201	FALSE	FALSE
Glucocorticoid deficiency	endocrine/metabolic	0.104743	0.0841714	1.11042	0.213353	logistic	25995	150	25845	FALSE	FALSE	-0.333498	0.14656	0.716413	0.0228758	logistic	8647	52	8595	TRUE	FALSE
Cancer of eye	neoplasms	0.283437	0.229991	1.32769	0.217805	logistic	28272	20	28252	FALSE	FALSE	NA	NA	NA	NA	logistic	10113	2	10111	FALSE	FALSE
Retinal vascular changes and abnomalities	sense organs	-0.102688	0.0833879	0.902409	0.218157	logistic	26544	156	26388	FALSE	FALSE	0.141847	0.114739	1.1524	0.216362	logistic	8321	88	8233	FALSE	FALSE
Neoplasm of unspecified nature of digestive system	neoplasms	0.0937744	0.0762151	1.09831	0.218551	logistic	26139	186	25953	FALSE	FALSE	0.0776558	0.142045	1.08075	0.584586	logistic	9479	50	9429	FALSE	FALSE
Heartburn	digestive	0.106092	0.0863418	1.11192	0.219168	logistic	18634	143	18491	FALSE	FALSE	0.121262	0.132652	1.12892	0.360646	logistic	5787	64	5723	FALSE	FALSE
Loss of teeth or edentulism	digestive	0.184158	0.1501	1.20221	0.219861	logistic	27622	48	27574	FALSE	FALSE	NA	NA	NA	NA	logistic	8827	15	8812	FALSE	FALSE
Lump or mass in breast	genitourinary	-0.0602416	0.0491576	0.941537	0.220395	logistic	27035	450	26585	FALSE	FALSE	0.0316405	0.0568476	1.03215	0.577812	logistic	8775	362	8413	FALSE	FALSE
Other disorders of thyroid	endocrine/metabolic	-0.0674272	0.0552346	0.934796	0.222184	logistic	22671	356	22315	FALSE	FALSE	0.0437467	0.0882528	1.04472	0.620108	logistic	8341	134	8207	FALSE	FALSE
Testicular dysfunction	endocrine/metabolic	-0.0626411	0.0514485	0.939281	0.223395	logistic	26263	418	25845	FALSE	FALSE	0.0808728	0.084211	1.08423	0.336874	logistic	8758	163	8595	FALSE	FALSE
Stricture/obstruction of ureter	genitourinary	0.0963942	0.0792306	1.10119	0.223746	logistic	21612	175	21437	FALSE	FALSE	0.000370855	0.143166	1.00037	0.997933	logistic	6286	53	6233	FALSE	FALSE
Mycoses	infectious diseases	0.102165	0.0839954	1.10757	0.223864	logistic	25823	150	25673	FALSE	FALSE	-0.0208444	0.146648	0.979371	0.88697	logistic	7690	53	7637	FALSE	FALSE
Lymphoid leukemia, chronic	neoplasms	0.0960998	0.0790568	1.10087	0.224145	logistic	27460	175	27285	FALSE	FALSE	NA	NA	NA	NA	logistic	9865	16	9849	FALSE	FALSE
Sexually transmitted infections (not HIV or hepatitis)	infectious diseases	0.176202	0.145435	1.19268	0.225683	logistic	29017	51	28966	FALSE	FALSE	0.131155	0.102547	1.14014	0.200909	logistic	10017	115	9902	FALSE	FALSE
Cellulitis and abscess of foot, toe	dermatologic	0.240259	0.19853	1.27158	0.226206	logistic	25689	27	25662	FALSE	FALSE	0.225597	0.162501	1.25307	0.16505	logistic	8074	42	8032	FALSE	FALSE
Diseases of spleen	hematopoietic	0.194437	0.160907	1.21463	0.226899	logistic	24007	41	23966	FALSE	FALSE	0.242573	0.250888	1.27452	0.333613	logistic	7984	20	7964	FALSE	FALSE
Polyneuropathy in diabetes	endocrine/metabolic	0.109613	0.091045	1.11585	0.228611	logistic	20590	131	20459	FALSE	FALSE	0.0763685	0.0999893	1.07936	0.445006	logistic	5586	117	5469	FALSE	FALSE
Cancer of larynx, pharynx, nasal cavities	neoplasms	0.0625712	0.0519801	1.06457	0.228686	logistic	28743	406	28337	FALSE	FALSE	0.0032189	0.155195	1.00322	0.983452	logistic	10210	43	10167	FALSE	FALSE
Adrenal hypofunction	endocrine/metabolic	0.100607	0.0836518	1.10584	0.229097	logistic	25997	152	25845	FALSE	FALSE	-0.324429	0.142477	0.72294	0.022782	logistic	8650	55	8595	TRUE	FALSE
Tension headache	mental disorders	0.180934	0.150558	1.19834	0.229457	logistic	19312	48	19264	FALSE	FALSE	0.0573774	0.168051	1.05906	0.732782	logistic	5775	41	5734	FALSE	FALSE
Mastodynia	genitourinary	0.096581	0.0804188	1.1014	0.229761	logistic	28250	166	28084	FALSE	FALSE	0.0920071	0.0767364	1.09637	0.230527	logistic	9560	195	9365	FALSE	FALSE
Disorders of lipoid metabolism	endocrine/metabolic	-0.0176161	0.0147098	0.982538	0.231082	logistic	25202	11118	14084	FALSE	FALSE	-0.00430923	0.0253221	0.9957	0.864872	logistic	9202	4012	5190	FALSE	FALSE
Abnormal findings on examination of urine	genitourinary	-0.128055	0.107064	0.879805	0.231674	logistic	28859	95	28764	FALSE	FALSE	-0.0838867	0.128167	0.919535	0.512782	logistic	10074	69	10005	FALSE	FALSE
Polyarteritis nodosa and allied conditions	circulatory system	0.0920037	0.0769835	1.09637	0.232045	logistic	23078	181	22897	FALSE	FALSE	-0.115652	0.134278	0.890785	0.389079	logistic	8471	60	8411	FALSE	FALSE
Other open wound of head and face	injuries & poisonings	0.133869	0.112049	1.14324	0.232191	logistic	27204	87	27117	FALSE	FALSE	-0.273168	0.132411	0.760965	0.0391086	logistic	9104	61	9043	TRUE	FALSE
Unspecified disorder of lipoid metabolism	endocrine/metabolic	-0.163589	0.137103	0.849091	0.232798	logistic	14141	57	14084	FALSE	FALSE	0.262747	0.252212	1.3005	0.297519	logistic	5210	20	5190	FALSE	FALSE
Dermatophytosis	infectious diseases	-0.0564604	0.0473422	0.945104	0.233026	logistic	26165	492	25673	FALSE	FALSE	0.0671267	0.0530046	1.06943	0.205359	logistic	8051	414	7637	FALSE	FALSE
Hx of malignant neoplasm of oral cavity and pharynx	neoplasms	-0.0956904	0.0803276	0.908745	0.233555	logistic	28505	168	28337	FALSE	FALSE	NA	NA	NA	NA	logistic	10185	18	10167	FALSE	FALSE
Epistaxis or throat hemorrhage	respiratory	0.0837442	0.0703598	1.08735	0.233957	logistic	22002	219	21783	FALSE	FALSE	0.0528783	0.0888339	1.0543	0.551677	logistic	6300	139	6161	FALSE	FALSE
Cholesteatoma	sense organs	-0.261945	0.220353	0.769553	0.234536	logistic	27027	22	27005	FALSE	FALSE	NA	NA	NA	NA	logistic	9053	4	9049	FALSE	FALSE
Other hypertrophic cardiomyopathy	circulatory system	0.105392	0.088815	1.11115	0.235366	logistic	24670	138	24532	FALSE	FALSE	0.0837617	0.166513	1.08737	0.614941	logistic	8671	39	8632	FALSE	FALSE
Subjective visual disturbances	sense organs	0.185218	0.156987	1.20348	0.238066	logistic	27041	43	26998	FALSE	FALSE	0.216706	0.172042	1.24198	0.207809	logistic	8694	36	8658	FALSE	FALSE
Obsessive-compulsive disorders	mental disorders	0.147786	0.125312	1.15927	0.238259	logistic	19332	68	19264	FALSE	FALSE	NA	NA	NA	NA	logistic	5748	14	5734	FALSE	FALSE
Chronic prostatitis	genitourinary	-0.179059	0.151846	0.836057	0.238315	logistic	24005	48	23957	FALSE	FALSE	NA	NA	NA	NA	logistic	8854	15	8839	FALSE	FALSE
Other specified disorders involving the immune mechanism	endocrine/metabolic	-0.22145	0.188045	0.801356	0.238937	logistic	26919	30	26889	FALSE	FALSE	NA	NA	NA	NA	logistic	9270	14	9256	FALSE	FALSE
Other disorders of middle ear and mastoid	sense organs	-0.215863	0.183573	0.805845	0.239634	logistic	27037	32	27005	FALSE	FALSE	NA	NA	NA	NA	logistic	9054	5	9049	FALSE	FALSE
Acquired toe deformities	musculoskeletal	-0.0946029	0.0806908	0.909734	0.241031	logistic	26974	166	26808	FALSE	FALSE	0.0567952	0.0917743	1.05844	0.53601	logistic	9083	131	8952	FALSE	FALSE
Fracture of neck of femur	injuries & poisonings	0.124549	0.10642	1.13264	0.241861	logistic	26954	96	26858	FALSE	FALSE	-0.199289	0.192879	0.819313	0.301496	logistic	9110	30	9080	FALSE	FALSE
Viral infection	infectious diseases	0.0504971	0.0432895	1.05179	0.243413	logistic	25304	585	24719	FALSE	FALSE	-0.00816849	0.0525634	0.991865	0.876504	logistic	7678	422	7256	FALSE	FALSE
Arterial dissection	circulatory system	-0.15381	0.132247	0.857435	0.244808	logistic	22958	61	22897	FALSE	FALSE	NA	NA	NA	NA	logistic	8424	13	8411	FALSE	FALSE
Other pulmonary inflamation or edema	respiratory	0.222574	0.191564	1.24929	0.245286	logistic	24039	29	24010	FALSE	FALSE	-0.186156	0.2246	0.830144	0.4072	logistic	8184	24	8160	FALSE	FALSE
Iron deficiency anemia secondary to blood loss (chronic)	hematopoietic	0.07884	0.0679141	1.08203	0.245691	logistic	20317	236	20081	FALSE	FALSE	-0.0439354	0.0824216	0.957016	0.593995	logistic	5385	184	5201	FALSE	FALSE
Blindness and low vision	sense organs	0.0931807	0.0803111	1.09766	0.245948	logistic	26549	166	26383	FALSE	FALSE	0.0550673	0.0974966	1.05661	0.572201	logistic	8349	124	8225	FALSE	FALSE
Testicular hypofunction	endocrine/metabolic	-0.0597485	0.0515051	0.942001	0.246029	logistic	26262	417	25845	FALSE	FALSE	0.0808728	0.084211	1.08423	0.336874	logistic	8758	163	8595	FALSE	FALSE
Paralysis/spasm of vocal cords or larynx	respiratory	0.093493	0.0806356	1.098	0.246273	logistic	21948	165	21783	FALSE	FALSE	-0.110989	0.151476	0.894949	0.463732	logistic	6205	44	6161	FALSE	FALSE
Acute pericarditis	circulatory system	0.216866	0.187105	1.24218	0.246431	logistic	24563	31	24532	FALSE	FALSE	NA	NA	NA	NA	logistic	8647	15	8632	FALSE	FALSE
Portal hypertension	digestive	0.0911889	0.0788266	1.09548	0.247342	logistic	24549	171	24378	FALSE	FALSE	-0.0189858	0.166292	0.981193	0.909102	logistic	8217	42	8175	FALSE	FALSE
Malignant neoplasm of renal pelvis	neoplasms	-0.238374	0.206342	0.787908	0.247994	logistic	27761	26	27735	FALSE	FALSE	NA	NA	NA	NA	logistic	9950	4	9946	FALSE	FALSE
Circulatory disease NEC	circulatory system	0.0595454	0.0515789	1.06135	0.248315	logistic	24129	412	23717	FALSE	FALSE	0.10089	0.0608952	1.10615	0.0975649	logistic	7774	314	7460	FALSE	FALSE
Endometrial hyperplasia	genitourinary	0.175064	0.151687	1.19132	0.248454	logistic	28550	46	28504	FALSE	FALSE	-0.0179943	0.155404	0.982167	0.907818	logistic	9758	45	9713	FALSE	FALSE
Renal failure NOS	genitourinary	0.152024	0.131743	1.16419	0.24852	logistic	21499	62	21437	FALSE	FALSE	-0.117112	0.0966001	0.889485	0.225381	logistic	6365	132	6233	FALSE	FALSE
Acute pancreatitis	digestive	0.0850513	0.0738162	1.08877	0.249237	logistic	28338	197	28141	FALSE	FALSE	0.14264	0.0991897	1.15331	0.15042	logistic	10000	115	9885	FALSE	FALSE
Hyperlipidemia	endocrine/metabolic	-0.0169395	0.0147316	0.983203	0.250196	logistic	25173	11089	14084	FALSE	FALSE	-0.00590095	0.0253559	0.994116	0.815975	logistic	9184	3994	5190	FALSE	FALSE
Other endocrine disorders	endocrine/metabolic	0.127056	0.110507	1.13548	0.250245	logistic	25932	87	25845	FALSE	FALSE	-0.0845368	0.174718	0.918938	0.628494	logistic	8631	36	8595	FALSE	FALSE
Cancer of other lymphoid, histiocytic tissue	neoplasms	-0.0463672	0.0403913	0.954691	0.250989	logistic	27962	677	27285	FALSE	FALSE	0.111583	0.0956082	1.11805	0.243177	logistic	9963	114	9849	FALSE	FALSE
Excessive or frequent menstruation	genitourinary	-0.0859961	0.0751156	0.917598	0.252271	logistic	25583	196	25387	FALSE	FALSE	-0.0772419	0.0605683	0.925666	0.202208	logistic	7779	359	7420	FALSE	FALSE
Other disorders of bladder	genitourinary	0.0455274	0.039878	1.04658	0.253592	logistic	27517	707	26810	FALSE	FALSE	-0.00853596	0.0602169	0.9915	0.887275	logistic	9637	312	9325	FALSE	FALSE
Anemia during pregnancy	pregnancy complications	-0.133757	0.1172	0.874803	0.25376	logistic	28964	78	28886	FALSE	FALSE	0.168219	0.0678052	1.1832	0.0131042	logistic	9985	307	9678	TRUE	FALSE
Lesions of stomach and duodenum	digestive	0.22996	0.201821	1.25855	0.254526	logistic	26119	26	26093	FALSE	FALSE	-0.0667678	0.205352	0.935412	0.745076	logistic	8448	25	8423	FALSE	FALSE
Neural tube defects	congenital anomalies	0.203558	0.178663	1.22576	0.254561	logistic	28837	33	28804	FALSE	FALSE	NA	NA	NA	NA	logistic	10157	12	10145	FALSE	FALSE
Alpha-1-antitrypsin deficiency	endocrine/metabolic	0.197369	0.173811	1.21819	0.25615	logistic	27546	35	27511	FALSE	FALSE	NA	NA	NA	NA	NA	9053	NA	NA	FALSE	FALSE
Iron deficiency anemias	hematopoietic	0.0348797	0.0307857	1.0355	0.257221	logistic	21283	1202	20081	FALSE	FALSE	-0.0157664	0.0353424	0.984357	0.655522	logistic	6310	1109	5201	FALSE	FALSE
Allergic rhinitis	respiratory	0.0313494	0.0277694	1.03185	0.258932	logistic	23253	1470	21783	FALSE	FALSE	0.0883459	0.0341968	1.09237	0.00978165	logistic	7321	1160	6161	TRUE	FALSE
Nervous system congenital anomalies	congenital anomalies	0.141039	0.125014	1.15147	0.259242	logistic	28871	67	28804	FALSE	FALSE	-0.00267146	0.213527	0.997332	0.990018	logistic	10168	23	10145	FALSE	FALSE
Gouty arthropathy	endocrine/metabolic	-0.0735446	0.0652598	0.929095	0.259763	logistic	27516	260	27256	FALSE	FALSE	0.01897	0.0687664	1.01915	0.782655	logistic	9561	234	9327	FALSE	FALSE
Hemangioma and lymphangioma, any site	neoplasms	-0.0891315	0.0792543	0.914725	0.260747	logistic	28531	173	28358	FALSE	FALSE	0.0377272	0.18894	1.03845	0.841732	logistic	10218	30	10188	FALSE	FALSE
Atrial fibrillation and flutter	circulatory system	0.0201511	0.0179353	1.02036	0.261206	logistic	20592	5430	15162	FALSE	FALSE	0.0147487	0.0389714	1.01486	0.705097	logistic	6217	926	5291	FALSE	FALSE
Benign neoplasm of unspecified sites	neoplasms	0.186997	0.166452	1.20562	0.261257	logistic	29003	39	28964	FALSE	FALSE	-0.352563	0.221664	0.702884	0.111715	logistic	10212	24	10188	FALSE	FALSE
Acute sinusitis	respiratory	0.0456725	0.0406563	1.04673	0.261276	logistic	24915	663	24252	FALSE	FALSE	0.104864	0.0633569	1.11056	0.0978967	logistic	7100	280	6820	FALSE	FALSE
Pilonidal cyst	dermatologic	0.24825	0.221233	1.28178	0.26181	logistic	25684	22	25662	FALSE	FALSE	NA	NA	NA	NA	logistic	8049	17	8032	FALSE	FALSE
Calculus of lower urinary tract	genitourinary	0.164841	0.147351	1.17921	0.263272	logistic	26958	51	26907	FALSE	FALSE	NA	NA	NA	NA	logistic	9675	15	9660	FALSE	FALSE
Rhesus isoimmunization in pregnancy	pregnancy complications	0.118354	0.106034	1.12564	0.264339	logistic	28555	94	28461	FALSE	FALSE	0.0188341	0.143413	1.01901	0.895516	logistic	9601	57	9544	FALSE	FALSE
Vitamin D deficiency	endocrine/metabolic	0.0280602	0.0251479	1.02846	0.264505	logistic	24528	1848	22680	FALSE	FALSE	-0.00500312	0.0327447	0.995009	0.878563	logistic	8196	1277	6919	FALSE	FALSE
Urethritis and urethral syndrome	genitourinary	0.226147	0.202702	1.25376	0.264566	logistic	23314	27	23287	FALSE	FALSE	NA	NA	NA	NA	logistic	6907	15	6892	FALSE	FALSE
Hemoptysis	respiratory	0.0857133	0.0771843	1.08949	0.266783	logistic	28758	182	28576	FALSE	FALSE	0.207277	0.093936	1.23032	0.027344	logistic	9964	125	9839	TRUE	FALSE
Fracture of patella	injuries & poisonings	-0.207423	0.186807	0.812676	0.266843	logistic	26888	30	26858	FALSE	FALSE	NA	NA	NA	NA	logistic	9092	12	9080	FALSE	FALSE
Hyperhidrosis	dermatologic	-0.0832231	0.0750277	0.920146	0.26733	logistic	26112	191	25921	FALSE	FALSE	-0.0963405	0.0918637	0.908155	0.294301	logistic	8447	129	8318	FALSE	FALSE
Agorophobia, social phobia, and panic disorder	mental disorders	0.0902064	0.0814841	1.0944	0.268275	logistic	19424	160	19264	FALSE	FALSE	0.0262514	0.109517	1.0266	0.810562	logistic	5827	93	5734	FALSE	FALSE
Acute vascular insufficiency of intestine	circulatory system	0.23341	0.211384	1.2629	0.269508	logistic	22921	24	22897	FALSE	FALSE	NA	NA	NA	NA	logistic	8417	6	8411	FALSE	FALSE
Mitral valve disease	circulatory system	-0.0591204	0.0535518	0.942593	0.2696	logistic	22355	392	21963	FALSE	FALSE	0.186393	0.110801	1.2049	0.0925231	logistic	8457	89	8368	FALSE	FALSE
Cancer of tongue	neoplasms	-0.0754981	0.0685382	0.927282	0.270658	logistic	28569	232	28337	FALSE	FALSE	NA	NA	NA	NA	logistic	10182	15	10167	FALSE	FALSE
Uterine/Uterovaginal prolapse	genitourinary	0.11755	0.107423	1.12474	0.273836	logistic	28723	94	28629	FALSE	FALSE	-0.376368	0.168086	0.68635	0.0251466	logistic	10110	38	10072	TRUE	FALSE
Paroxysmal supraventricular tachycardia	circulatory system	0.0426679	0.0390163	1.04359	0.274135	logistic	15902	740	15162	FALSE	FALSE	0.053065	0.0685739	1.0545	0.439027	logistic	5542	251	5291	FALSE	FALSE
Palpitations	circulatory system	-0.027064	0.024773	0.973299	0.274622	logistic	17134	1972	15162	FALSE	FALSE	0.0305988	0.0413035	1.03107	0.458797	logistic	6018	727	5291	FALSE	FALSE
Respiratory abnormalities	respiratory	0.0848558	0.0780364	1.08856	0.276866	logistic	28477	179	28298	FALSE	FALSE	0.00883992	0.0840084	1.00888	0.916196	logistic	9823	161	9662	FALSE	FALSE
Other cardiomyopathy	circulatory system	-0.203652	0.187788	0.815746	0.278152	logistic	24563	31	24532	FALSE	FALSE	NA	NA	NA	NA	logistic	8649	17	8632	FALSE	FALSE
Noninflammatory disorders of ovary, fallopian tube, and broad ligament	genitourinary	0.142046	0.131531	1.15263	0.280167	logistic	27658	61	27597	FALSE	FALSE	-0.223913	0.172665	0.799385	0.194698	logistic	8515	38	8477	FALSE	FALSE
Rheumatoid arthritis	musculoskeletal	0.0612006	0.0567231	1.06311	0.280616	logistic	26398	338	26060	FALSE	FALSE	-0.0257619	0.0691389	0.974567	0.709438	logistic	8863	236	8627	FALSE	FALSE
Hematuria	genitourinary	-0.0301978	0.0280357	0.970254	0.281428	logistic	24777	1490	23287	FALSE	FALSE	0.0172779	0.0392897	1.01743	0.660113	logistic	7691	799	6892	FALSE	FALSE
Acute and chronic tonsillitis	respiratory	0.0949539	0.0882772	1.09961	0.282091	logistic	21920	137	21783	FALSE	FALSE	-0.114413	0.110418	0.89189	0.300121	logistic	6256	95	6161	FALSE	FALSE
Acute appendicitis	digestive	-0.136821	0.127606	0.872126	0.283623	logistic	29019	66	28953	FALSE	FALSE	-0.20552	0.187831	0.814224	0.273878	logistic	10243	33	10210	FALSE	FALSE
Male infertility and abnormal spermatozoa	genitourinary	-0.114332	0.10669	0.891961	0.283885	logistic	23875	94	23781	FALSE	FALSE	-0.263126	0.197096	0.768645	0.181872	logistic	8448	31	8417	FALSE	FALSE
Giant cell arteritis	circulatory system	0.181513	0.169546	1.19903	0.284357	logistic	22934	37	22897	FALSE	FALSE	NA	NA	NA	NA	logistic	8428	17	8411	FALSE	FALSE
Poisoning/allergy of sulfonamides	injuries & poisonings	0.108112	0.101098	1.11417	0.2849	logistic	22734	106	22628	FALSE	FALSE	0.131974	0.143184	1.14108	0.35668	logistic	7618	57	7561	FALSE	FALSE
Manlignant and unknown neoplasms of brain and nervous system	neoplasms	0.0670194	0.0629937	1.06932	0.287371	logistic	28523	271	28252	FALSE	FALSE	-0.0610666	0.177057	0.940761	0.730172	logistic	10143	32	10111	FALSE	FALSE
Unspecified polyarthropathy or polyarthritis	musculoskeletal	-0.227837	0.21448	0.796254	0.28811	logistic	26282	23	26259	FALSE	FALSE	NA	NA	NA	NA	logistic	8531	10	8521	FALSE	FALSE
Malignant neoplasm, other	neoplasms	0.0527063	0.0496399	1.05412	0.288339	logistic	23869	442	23427	FALSE	FALSE	0.100874	0.101219	1.10614	0.318961	logistic	9029	103	8926	FALSE	FALSE
Atrophic gastritis	digestive	-0.165289	0.155837	0.847649	0.288846	logistic	26137	44	26093	FALSE	FALSE	-0.0695891	0.152362	0.932777	0.647861	logistic	8472	49	8423	FALSE	FALSE
Other diseases of blood and blood-forming organs	hematopoietic	-0.0406757	0.0384039	0.96014	0.289529	logistic	24713	747	23966	FALSE	FALSE	0.0427911	0.0569601	1.04372	0.452504	logistic	8316	352	7964	FALSE	FALSE
Other disorders of metabolism	endocrine/metabolic	-0.0510969	0.0483836	0.950187	0.290932	logistic	27694	466	27228	FALSE	FALSE	-0.00399668	0.0832498	0.996011	0.96171	logistic	9601	163	9438	FALSE	FALSE
Hereditary retinal dystrophies	sense organs	-0.202391	0.191958	0.816776	0.291724	logistic	26417	29	26388	FALSE	FALSE	NA	NA	NA	NA	logistic	8244	11	8233	FALSE	FALSE
Primary thrombocytopenia	hematopoietic	0.13396	0.127074	1.14335	0.291796	logistic	20808	67	20741	FALSE	FALSE	-0.199122	0.231123	0.81945	0.388941	logistic	7996	23	7973	FALSE	FALSE
Juvenile rheumatoid arthritis	musculoskeletal	0.233784	0.222617	1.26337	0.293644	logistic	26081	21	26060	FALSE	FALSE	NA	NA	NA	NA	logistic	8638	11	8627	FALSE	FALSE
Peyronie's disease	genitourinary	-0.165869	0.158057	0.847157	0.293984	logistic	23824	43	23781	FALSE	FALSE	NA	NA	NA	NA	logistic	8424	7	8417	FALSE	FALSE
Convulsions	neurological	0.0513709	0.0491488	1.05271	0.295925	logistic	25430	450	24980	FALSE	FALSE	-0.0304425	0.0628427	0.970016	0.628084	logistic	8656	287	8369	FALSE	FALSE
Inflammatory diseases of prostate	genitourinary	-0.0699344	0.0669483	0.932455	0.296206	logistic	24206	249	23957	FALSE	FALSE	-0.113157	0.106075	0.893011	0.286079	logistic	8947	108	8839	FALSE	FALSE
Fracture of foot	injuries & poisonings	-0.150443	0.144409	0.860327	0.297512	logistic	26910	52	26858	FALSE	FALSE	0.0961632	0.144332	1.10094	0.505242	logistic	9134	54	9080	FALSE	FALSE
Primary/intrinsic cardiomyopathies	circulatory system	0.025475	0.0245058	1.0258	0.29855	logistic	26498	1966	24532	FALSE	FALSE	-0.000653536	0.0371718	0.999347	0.985973	logistic	9515	883	8632	FALSE	FALSE
Other disorders of tympanic membrane	sense organs	0.170162	0.163954	1.1855	0.299334	logistic	27045	40	27005	FALSE	FALSE	NA	NA	NA	NA	logistic	9059	10	9049	FALSE	FALSE
Other disorders of stomach and duodenum	digestive	0.0571539	0.0550833	1.05882	0.299461	logistic	26451	358	26093	FALSE	FALSE	-0.0020619	0.0718355	0.99794	0.977101	logistic	8631	208	8423	FALSE	FALSE
Benign neoplasm of bone and articular cartilage	neoplasms	-0.19236	0.185725	0.82501	0.30033	logistic	17332	31	17301	FALSE	FALSE	NA	NA	NA	NA	logistic	4093	15	4078	FALSE	FALSE
Precordial pain	circulatory system	0.0801497	0.0775433	1.08345	0.301317	logistic	23004	180	22824	FALSE	FALSE	0.0591696	0.0803501	1.06096	0.461489	logistic	5994	172	5822	FALSE	FALSE
Disease of tricuspid valve	circulatory system	-0.0569861	0.0552625	0.944607	0.302452	logistic	22330	367	21963	FALSE	FALSE	0.00432238	0.0954366	1.00433	0.963876	logistic	8489	121	8368	FALSE	FALSE
Tracheostomy complications	respiratory	0.186578	0.18152	1.20512	0.304015	logistic	27523	33	27490	FALSE	FALSE	NA	NA	NA	NA	logistic	9351	15	9336	FALSE	FALSE
Alkalosis	endocrine/metabolic	0.206376	0.201142	1.22922	0.30488	logistic	21390	27	21363	FALSE	FALSE	0.114003	0.214337	1.12076	0.594804	logistic	6565	24	6541	FALSE	FALSE
Sepsis and SIRS	injuries & poisonings	0.0313367	0.030547	1.03183	0.304961	logistic	28226	1202	27024	FALSE	FALSE	0.0039046	0.0426167	1.00391	0.926999	logistic	9846	652	9194	FALSE	FALSE
Diverticulosis and diverticulitis	digestive	0.0340741	0.0332357	1.03466	0.305258	logistic	21930	1038	20892	FALSE	FALSE	0.0189722	0.0505418	1.01915	0.707381	logistic	6961	486	6475	FALSE	FALSE
Symptoms involving nervous and musculoskeletal systems	symptoms	0.0715051	0.0697461	1.07412	0.30526	logistic	28396	223	28173	FALSE	FALSE	0.00898259	0.0812703	1.00902	0.911991	logistic	9672	173	9499	FALSE	FALSE
Other congenital musculoskeletal anomalies	congenital anomalies	-0.0844987	0.0825703	0.918973	0.30614	logistic	28649	156	28493	FALSE	FALSE	0.181521	0.149342	1.19904	0.224187	logistic	10036	47	9989	FALSE	FALSE
Pseudomonal pneumonia	respiratory	0.146677	0.143603	1.15798	0.307063	logistic	24968	52	24916	FALSE	FALSE	NA	NA	NA	NA	logistic	7939	9	7930	FALSE	FALSE
Diseases of pulp and periapical tissues	digestive	0.213485	0.209719	1.23799	0.308698	logistic	27599	25	27574	FALSE	FALSE	0.0419828	0.147836	1.04288	0.776425	logistic	8866	54	8812	FALSE	FALSE
Hammer toe (acquired)	musculoskeletal	-0.109849	0.108143	0.89597	0.309738	logistic	26900	92	26808	FALSE	FALSE	0.0507387	0.114171	1.05205	0.656746	logistic	9034	82	8952	FALSE	FALSE
Congenital osteodystrophies	congenital anomalies	-0.108823	0.107257	0.896889	0.310295	logistic	28586	93	28493	FALSE	FALSE	0.24465	0.174767	1.27717	0.161555	logistic	10023	34	9989	FALSE	FALSE
Chorioretinal inflammations, scars, and other disorders of choroid	sense organs	-0.235813	0.232739	0.789928	0.31096	logistic	26725	20	26705	FALSE	FALSE	NA	NA	NA	NA	logistic	8552	18	8534	FALSE	FALSE
Abnormal spermatozoa	genitourinary	-0.194915	0.193145	0.822905	0.312896	logistic	23810	29	23781	FALSE	FALSE	NA	NA	NA	NA	logistic	8428	11	8417	FALSE	FALSE
Acute cystitis	genitourinary	-0.123589	0.122489	0.883743	0.312987	logistic	23359	72	23287	FALSE	FALSE	0.225362	0.141111	1.25278	0.110253	logistic	6944	52	6892	FALSE	FALSE
Inflammatory disease of cervix, vagina, and vulva	genitourinary	-0.0871368	0.0863952	0.916552	0.313174	logistic	28223	143	28080	FALSE	FALSE	0.110834	0.051599	1.11721	0.0317153	logistic	9027	511	8516	TRUE	FALSE
Graft-versus-host disease	infectious diseases	-0.153015	0.15253	0.858117	0.315774	logistic	27712	45	27667	FALSE	FALSE	NA	NA	NA	NA	logistic	9677	3	9674	FALSE	FALSE
Multiple myeloma	neoplasms	-0.0864165	0.0861438	0.917212	0.315781	logistic	27431	146	27285	FALSE	FALSE	-0.151378	0.135043	0.859523	0.262304	logistic	9906	57	9849	FALSE	FALSE
Somatoform disorder	mental disorders	0.219748	0.21922	1.24576	0.316147	logistic	19286	22	19264	FALSE	FALSE	-0.233515	0.21489	0.791746	0.277181	logistic	5758	24	5734	FALSE	FALSE
Disorders of the globe	sense organs	-0.21862	0.218179	0.803627	0.316335	logistic	26728	23	26705	FALSE	FALSE	NA	NA	NA	NA	logistic	8553	19	8534	FALSE	FALSE
Hyposmolality and/or hyponatremia	endocrine/metabolic	0.042136	0.042072	1.04304	0.316574	logistic	21989	626	21363	FALSE	FALSE	-0.00717829	0.0641354	0.992847	0.910884	logistic	6821	280	6541	FALSE	FALSE
Bursitis	musculoskeletal	-0.0851701	0.0854743	0.918356	0.319036	logistic	23622	149	23473	FALSE	FALSE	-0.069716	0.10941	0.932659	0.523993	logistic	6823	90	6733	FALSE	FALSE
Cholesterolosis of gallbladder	digestive	0.16983	0.170608	1.1851	0.319522	logistic	27470	37	27433	FALSE	FALSE	NA	NA	NA	NA	logistic	9503	9	9494	FALSE	FALSE
Chronic Kidney Disease, Stage III	genitourinary	0.0309096	0.0310596	1.03139	0.319653	logistic	22679	1242	21437	FALSE	FALSE	-0.048453	0.0413674	0.952702	0.241484	logistic	7070	837	6233	FALSE	FALSE
Mineral deficiency NEC	endocrine/metabolic	-0.138973	0.13974	0.870251	0.319973	logistic	22735	55	22680	FALSE	FALSE	-0.0544622	0.214741	0.946994	0.79979	logistic	6942	23	6919	FALSE	FALSE
Type 1 diabetes with ophthalmic manifestations	endocrine/metabolic	0.103911	0.104548	1.1095	0.320267	logistic	20556	97	20459	FALSE	FALSE	-0.0847368	0.146503	0.918754	0.562995	logistic	5526	57	5469	FALSE	FALSE
Lymphadenitis	hematopoietic	-0.0363553	0.0367172	0.964298	0.322104	logistic	24787	821	23966	FALSE	FALSE	0.0693812	0.057416	1.07184	0.226895	logistic	8313	349	7964	FALSE	FALSE
Other derangement of joint	musculoskeletal	0.0642891	0.0650641	1.0664	0.323109	logistic	27070	254	26816	FALSE	FALSE	0.116647	0.0832815	1.12372	0.161324	logistic	8554	155	8399	FALSE	FALSE
Anemia in neoplastic disease	hematopoietic	-0.076199	0.0771288	0.926632	0.32318	logistic	20261	180	20081	FALSE	FALSE	0.083351	0.144056	1.08692	0.562859	logistic	5255	54	5201	FALSE	FALSE
Paraproteinemia	endocrine/metabolic	-0.0874181	0.088544	0.916294	0.323503	logistic	27651	140	27511	FALSE	FALSE	-0.0952808	0.102876	0.909118	0.354358	logistic	9160	107	9053	FALSE	FALSE
Nonrheumatic aortic valve disorders	circulatory system	0.0220032	0.0223012	1.02225	0.323822	logistic	24771	2808	21963	FALSE	FALSE	0.0538777	0.0594107	1.05536	0.364477	logistic	8687	319	8368	FALSE	FALSE
Mammographic microcalcification	genitourinary	-0.174556	0.178194	0.839829	0.327289	logistic	26618	33	26585	FALSE	FALSE	NA	NA	NA	NA	logistic	8422	9	8413	FALSE	FALSE
Idiopathic fibrosing alveolitis	respiratory	0.0721647	0.0738672	1.07483	0.328593	logistic	24209	199	24010	FALSE	FALSE	0.0726097	0.153625	1.07531	0.636467	logistic	8203	43	8160	FALSE	FALSE
Elevated sedimentation rate	symptoms	0.14926	0.152989	1.16097	0.329252	logistic	26094	47	26047	FALSE	FALSE	0.0621791	0.143974	1.06415	0.665831	logistic	8553	52	8501	FALSE	FALSE
Ptosis of eyelid	sense organs	-0.0938427	0.096523	0.910426	0.330935	logistic	26565	115	26450	FALSE	FALSE	0.115458	0.147467	1.12239	0.43366	logistic	8555	49	8506	FALSE	FALSE
Abnormal tumor markers	symptoms	0.193297	0.199027	1.21324	0.331443	logistic	28980	27	28953	FALSE	FALSE	NA	NA	NA	NA	logistic	10095	9	10086	FALSE	FALSE
Pathologic fracture of vertebrae	musculoskeletal	0.123228	0.12692	1.13114	0.331594	logistic	25861	67	25794	FALSE	FALSE	NA	NA	NA	NA	logistic	9245	14	9231	FALSE	FALSE
Pulmonary collapse; interstitial and compensatory emphysema	respiratory	0.075619	0.0779032	1.07855	0.331708	logistic	24188	178	24010	FALSE	FALSE	-0.144355	0.103546	0.86558	0.163282	logistic	8260	100	8160	FALSE	FALSE
Hereditary hemochromatosis	hematopoietic	-0.206784	0.213079	0.813195	0.33182	logistic	25249	23	25226	FALSE	FALSE	NA	NA	NA	NA	NA	8373	NA	NA	FALSE	FALSE
Other biliary tract disease	digestive	0.0511078	0.0526717	1.05244	0.331892	logistic	27823	390	27433	FALSE	FALSE	-0.00258928	0.0912919	0.997414	0.977373	logistic	9624	130	9494	FALSE	FALSE
Type 1 diabetes with renal manifestations	endocrine/metabolic	0.0957352	0.0987268	1.10047	0.332197	logistic	20568	109	20459	FALSE	FALSE	-0.192928	0.140229	0.824542	0.168882	logistic	5529	60	5469	FALSE	FALSE
Other specified disorders of plasma protein metabolism	endocrine/metabolic	0.14088	0.145323	1.15129	0.332333	logistic	27562	51	27511	FALSE	FALSE	NA	NA	NA	NA	logistic	9072	19	9053	FALSE	FALSE
Muscular dystrophies and other myopathies	neurological	-0.0911164	0.0943574	0.912911	0.334218	logistic	27202	120	27082	FALSE	FALSE	0.227082	0.140569	1.25493	0.106212	logistic	9364	53	9311	FALSE	FALSE
Urinary incontinence	genitourinary	0.0393949	0.0408743	1.04018	0.335144	logistic	22925	672	22253	FALSE	FALSE	0.0388181	0.0480929	1.03958	0.419581	logistic	7023	534	6489	FALSE	FALSE
Hypertrophic obstructive cardiomyopathy	circulatory system	0.0813604	0.0844645	1.08476	0.335423	logistic	24686	154	24532	FALSE	FALSE	-0.127174	0.172237	0.880581	0.460293	logistic	8667	35	8632	FALSE	FALSE
Congenital anomalies of urinary system	congenital anomalies	-0.060811	0.0631458	0.941001	0.335535	logistic	28489	270	28219	FALSE	FALSE	-0.0721428	0.107204	0.930398	0.50098	logistic	10009	95	9914	FALSE	FALSE
Benign neoplasm of thyroid glands	neoplasms	-0.148414	0.154166	0.862074	0.335702	logistic	27758	45	27713	FALSE	FALSE	NA	NA	NA	NA	logistic	9904	12	9892	FALSE	FALSE
Corns and callosities	dermatologic	-0.217387	0.226236	0.804618	0.336609	logistic	26578	21	26557	FALSE	FALSE	-0.239694	0.173646	0.786868	0.167474	logistic	9221	37	9184	FALSE	FALSE
Other nondiabetic retinopathy	sense organs	0.146399	0.152762	1.15766	0.337888	logistic	26434	46	26388	FALSE	FALSE	-0.045166	0.151156	0.955839	0.765089	logistic	8281	48	8233	FALSE	FALSE
Myelofibrosis	hematopoietic	-0.202449	0.211314	0.816728	0.338039	logistic	23990	24	23966	FALSE	FALSE	NA	NA	NA	NA	logistic	7966	2	7964	FALSE	FALSE
Abnormal sputum	respiratory	0.0707903	0.0741653	1.07336	0.339834	logistic	28773	197	28576	FALSE	FALSE	0.171573	0.0893596	1.18717	0.0548549	logistic	9979	140	9839	FALSE	FALSE
Other disorders of male genital organs	genitourinary	0.0534918	0.0560663	1.05495	0.340043	logistic	24134	353	23781	FALSE	FALSE	0.139659	0.0811941	1.14988	0.0854212	logistic	8597	180	8417	FALSE	FALSE
Reflux esophagitis	digestive	0.0567417	0.0597177	1.05838	0.342028	logistic	18796	305	18491	FALSE	FALSE	0.0329578	0.0792458	1.03351	0.677488	logistic	5902	179	5723	FALSE	FALSE
Rheumatoid arthritis and other inflammatory polyarthropathies	musculoskeletal	0.04777	0.0504238	1.04893	0.34345	logistic	26488	428	26060	FALSE	FALSE	0.00658865	0.062317	1.00661	0.915798	logistic	8919	292	8627	FALSE	FALSE
Periapical abscess	digestive	0.210112	0.222316	1.23382	0.344606	logistic	27596	22	27574	FALSE	FALSE	0.0327143	0.151089	1.03326	0.82858	logistic	8863	51	8812	FALSE	FALSE
Scar conditions and fibrosis of skin	dermatologic	-0.0577885	0.0611644	0.94385	0.344758	logistic	26845	288	26557	FALSE	FALSE	0.178795	0.179889	1.19578	0.320261	logistic	9219	35	9184	FALSE	FALSE
Disorder of skin and subcutaneous tissue NOS	dermatologic	-0.0579574	0.0615477	0.94369	0.346363	logistic	27749	285	27464	FALSE	FALSE	0.0872445	0.0943968	1.09116	0.355366	logistic	9627	119	9508	FALSE	FALSE
Colon cancer	neoplasms	-0.0454977	0.0485149	0.955522	0.348343	logistic	24588	464	24124	FALSE	FALSE	-0.0273474	0.0927344	0.973023	0.76807	logistic	8052	123	7929	FALSE	FALSE
Arteritis NOS	circulatory system	0.107293	0.114419	1.11326	0.34839	logistic	22979	82	22897	FALSE	FALSE	-0.270208	0.196522	0.76322	0.169146	logistic	8439	28	8411	FALSE	FALSE
Atherosclerosis of renal artery	circulatory system	0.102713	0.109581	1.10817	0.348593	logistic	22988	91	22897	FALSE	FALSE	0.31823	0.222523	1.37469	0.152689	logistic	8431	20	8411	FALSE	FALSE
Other disorders of cervical region	musculoskeletal	0.131245	0.140454	1.14025	0.35008	logistic	24420	53	24367	FALSE	FALSE	0.257419	0.17599	1.29359	0.143551	logistic	8045	36	8009	FALSE	FALSE
Pancreatic cancer	neoplasms	-0.0765047	0.0819249	0.926349	0.350387	logistic	26115	162	25953	FALSE	FALSE	0.0720029	0.173937	1.07466	0.678904	logistic	9464	35	9429	FALSE	FALSE
Malignant neoplasm of small intestine, including duodenum	neoplasms	-0.142817	0.153242	0.866913	0.351352	logistic	25998	45	25953	FALSE	FALSE	NA	NA	NA	NA	logistic	9438	9	9429	FALSE	FALSE
Infertility, female, associated with anovulation	genitourinary	-0.174786	0.187857	0.839637	0.352153	logistic	25418	31	25387	FALSE	FALSE	NA	NA	NA	NA	logistic	7434	14	7420	FALSE	FALSE
Heart valve replaced	circulatory system	0.0269711	0.0290361	1.02734	0.35295	logistic	23435	1472	21963	FALSE	FALSE	0.105199	0.0724068	1.11093	0.146256	logistic	8571	203	8368	FALSE	FALSE
Carcinoma in situ of skin	neoplasms	-0.0673728	0.0727338	0.934847	0.354293	logistic	24051	208	23843	FALSE	FALSE	NA	NA	NA	NA	logistic	9701	4	9697	FALSE	FALSE
Prolapse of vaginal walls	genitourinary	-0.0771222	0.0833861	0.925777	0.355028	logistic	28785	156	28629	FALSE	FALSE	-0.110324	0.141985	0.895544	0.437151	logistic	10124	52	10072	FALSE	FALSE
Malignant neoplasm of gallbladder and extrahepatic bile ducts	neoplasms	-0.164012	0.177371	0.848732	0.355129	logistic	25987	34	25953	FALSE	FALSE	NA	NA	NA	NA	logistic	9438	9	9429	FALSE	FALSE
Abnormal results of function study of pulmonary system	respiratory	0.115414	0.124856	1.12234	0.35529	logistic	25784	70	25714	FALSE	FALSE	-0.127624	0.126187	0.880184	0.311832	logistic	8913	70	8843	FALSE	FALSE
Benign neoplasm of other parts of digestive system	neoplasms	0.0703856	0.0763003	1.07292	0.356277	logistic	26823	186	26637	FALSE	FALSE	-0.0704021	0.129456	0.932019	0.586558	logistic	9584	66	9518	FALSE	FALSE
Open wounds of head; neck; and trunk	injuries & poisonings	0.0578048	0.062673	1.05951	0.35636	logistic	27393	276	27117	FALSE	FALSE	-0.110981	0.0795707	0.894956	0.163092	logistic	9215	172	9043	FALSE	FALSE
Ovarian dysfunction	endocrine/metabolic	0.059987	0.0652661	1.06182	0.358036	logistic	26110	265	25845	FALSE	FALSE	0.016821	0.0810164	1.01696	0.835522	logistic	8783	188	8595	FALSE	FALSE
Iron deficiency anemias, unspecified or not due to blood loss	hematopoietic	0.0302363	0.0330794	1.0307	0.360689	logistic	21112	1031	20081	FALSE	FALSE	-0.0207037	0.037572	0.979509	0.581606	logistic	6153	952	5201	FALSE	FALSE
Complications of gastrostomy, colostomy and enterostomy	digestive	0.129063	0.141338	1.13776	0.361165	logistic	26147	54	26093	FALSE	FALSE	NA	NA	NA	NA	logistic	8436	13	8423	FALSE	FALSE
Secondary hypothyroidism	endocrine/metabolic	0.0512386	0.0561438	1.05257	0.361436	logistic	22659	344	22315	FALSE	FALSE	-0.00281354	0.0851956	0.99719	0.973655	logistic	8360	153	8207	FALSE	FALSE
Enthesopathy	musculoskeletal	-0.0369966	0.0405964	0.963679	0.362124	logistic	24145	672	23473	FALSE	FALSE	0.106213	0.0509825	1.11206	0.0372212	logistic	7199	466	6733	TRUE	FALSE
Cancer of intrathoracic organs	neoplasms	-0.161927	0.177809	0.850504	0.362466	logistic	28168	34	28134	FALSE	FALSE	NA	NA	NA	NA	logistic	10047	9	10038	FALSE	FALSE
Diseases of the larynx and vocal cords	respiratory	0.0355493	0.039091	1.03619	0.363139	logistic	22507	724	21783	FALSE	FALSE	0.100582	0.061504	1.10581	0.101972	logistic	6454	293	6161	FALSE	FALSE
Viral warts & HPV	infectious diseases	-0.0599959	0.0662374	0.941768	0.365058	logistic	24963	244	24719	FALSE	FALSE	-0.00412345	0.0877318	0.995885	0.962513	logistic	7404	148	7256	FALSE	FALSE
Abnormal results of function study of liver	digestive	-0.068685	0.076079	0.933621	0.366626	logistic	24563	185	24378	FALSE	FALSE	-0.0474201	0.128493	0.953687	0.712091	logistic	8240	65	8175	FALSE	FALSE
Cardiac pacemaker in situ	circulatory system	0.0305655	0.0338647	1.03104	0.36675	logistic	16240	1078	15162	FALSE	FALSE	0.0255861	0.0742562	1.02592	0.730422	logistic	5502	211	5291	FALSE	FALSE
Irritable Bowel Syndrome	digestive	0.0434339	0.0481674	1.04439	0.367201	logistic	21365	473	20892	FALSE	FALSE	-0.0825885	0.0991742	0.92073	0.404979	logistic	6586	111	6475	FALSE	FALSE
Regional enteritis	digestive	0.0496563	0.0550897	1.05091	0.36739	logistic	21251	359	20892	FALSE	FALSE	-0.0256586	0.129735	0.974668	0.843219	logistic	6542	67	6475	FALSE	FALSE
Appendiceal conditions	digestive	-0.085065	0.0945113	0.918453	0.368093	logistic	29073	120	28953	FALSE	FALSE	-0.113196	0.149969	0.892976	0.450373	logistic	10263	53	10210	FALSE	FALSE
Oral aphthae	digestive	-0.164598	0.18288	0.848235	0.368103	logistic	27050	32	27018	FALSE	FALSE	NA	NA	NA	NA	logistic	9424	2	9422	FALSE	FALSE
Proliferative glomerulonephritis	genitourinary	0.165733	0.184447	1.18026	0.3689	logistic	21469	32	21437	FALSE	FALSE	NA	NA	NA	NA	logistic	6247	14	6233	FALSE	FALSE
E. coli	infectious diseases	0.107131	0.119382	1.11308	0.369514	logistic	25323	75	25248	FALSE	FALSE	0.143771	0.130333	1.15462	0.269983	logistic	8223	64	8159	FALSE	FALSE
Phobia	mental disorders	0.165443	0.184414	1.17992	0.369651	logistic	19296	32	19264	FALSE	FALSE	NA	NA	NA	NA	logistic	5749	15	5734	FALSE	FALSE
Cough	respiratory	0.0211968	0.023669	1.02142	0.370492	logistic	19824	2171	17653	FALSE	FALSE	0.0663259	0.0318867	1.06857	0.0375211	logistic	5955	1531	4424	TRUE	FALSE
Acquired foot deformities	musculoskeletal	-0.0424685	0.047557	0.958421	0.371857	logistic	27293	485	26808	FALSE	FALSE	0.0863462	0.0544959	1.09018	0.113091	logistic	9336	384	8952	FALSE	FALSE
Eye infection, viral	sense organs	-0.154356	0.173084	0.856966	0.372499	logistic	26486	36	26450	FALSE	FALSE	0.140211	0.227226	1.15052	0.537198	logistic	8528	22	8506	FALSE	FALSE
Other and unspecified complications of birth; puerperium affecting management of mother	pregnancy complications	-0.0732663	0.0821742	0.929353	0.372609	logistic	28623	162	28461	FALSE	FALSE	0.129586	0.0771267	1.13836	0.092923	logistic	9775	231	9544	FALSE	FALSE
Sexual and gender identity disorders	mental disorders	-0.0920208	0.103442	0.912086	0.373685	logistic	19365	101	19264	FALSE	FALSE	-0.0207144	0.145332	0.979499	0.88666	logistic	5789	55	5734	FALSE	FALSE
Other alveolar and parietoalveolar pneumonopathy	respiratory	0.0471347	0.0530026	1.04826	0.373847	logistic	24399	389	24010	FALSE	FALSE	-0.055673	0.0981063	0.945848	0.57039	logistic	8272	112	8160	FALSE	FALSE
Cancer of other male genital organs	neoplasms	-0.0715615	0.0805166	0.930939	0.374121	logistic	27209	168	27041	FALSE	FALSE	0.0914391	0.224967	1.09575	0.684407	logistic	9691	22	9669	FALSE	FALSE
Encephalitis	neurological	-0.173572	0.195471	0.840657	0.374557	logistic	28706	28	28678	FALSE	FALSE	NA	NA	NA	NA	logistic	10017	14	10003	FALSE	FALSE
Postnasal drip	respiratory	-0.0703281	0.0792643	0.932088	0.374938	logistic	21955	172	21783	FALSE	FALSE	-0.0590191	0.120264	0.942689	0.623606	logistic	6237	76	6161	FALSE	FALSE
Malignant neoplasm of retroperitoneum and peritoneum	neoplasms	0.13014	0.146702	1.13899	0.37502	logistic	26003	50	25953	FALSE	FALSE	NA	NA	NA	NA	logistic	9438	9	9429	FALSE	FALSE
Perforation of tympanic membrane	sense organs	0.157124	0.177586	1.17014	0.376278	logistic	27039	34	27005	FALSE	FALSE	NA	NA	NA	NA	logistic	9058	9	9049	FALSE	FALSE
Hypotension NOS	circulatory system	0.0454859	0.0514614	1.04654	0.376758	logistic	24129	412	23717	FALSE	FALSE	0.027425	0.0643747	1.0278	0.670093	logistic	7738	278	7460	FALSE	FALSE
Aplastic anemia	hematopoietic	-0.0543722	0.061644	0.947079	0.377758	logistic	20363	282	20081	FALSE	FALSE	0.0867896	0.113659	1.09067	0.445109	logistic	5287	86	5201	FALSE	FALSE
Atrioventricular block, complete	circulatory system	0.0428682	0.0489581	1.0438	0.381242	logistic	15641	479	15162	FALSE	FALSE	-0.0173544	0.106874	0.982795	0.871005	logistic	5386	95	5291	FALSE	FALSE
Vascular dementia	mental disorders	0.198065	0.226254	1.21904	0.38135	logistic	25427	22	25405	FALSE	FALSE	NA	NA	NA	NA	logistic	8388	18	8370	FALSE	FALSE
Lower gastrointestinal congenital anomalies	congenital anomalies	-0.11962	0.137056	0.887258	0.382785	logistic	28276	57	28219	FALSE	FALSE	NA	NA	NA	NA	logistic	9929	15	9914	FALSE	FALSE
Polycystic ovaries	endocrine/metabolic	0.0593486	0.0682939	1.06115	0.384837	logistic	26086	241	25845	FALSE	FALSE	0.0172658	0.0830631	1.01742	0.835335	logistic	8773	178	8595	FALSE	FALSE
Alopecia Areata	dermatologic	-0.194963	0.224884	0.822865	0.385969	logistic	27137	21	27116	FALSE	FALSE	NA	NA	NA	NA	logistic	9023	10	9013	FALSE	FALSE
Otitis externa	sense organs	-0.0820497	0.0947905	0.921226	0.386715	logistic	27598	121	27477	FALSE	FALSE	0.0525783	0.109458	1.05399	0.630976	logistic	9388	90	9298	FALSE	FALSE
Allergy/adverse effect of penicillin	injuries & poisonings	0.0521022	0.060198	1.05348	0.386757	logistic	22926	298	22628	FALSE	FALSE	-0.0179177	0.0762916	0.982242	0.814319	logistic	7747	186	7561	FALSE	FALSE
Liver replaced by transplant	digestive	0.0547764	0.0632997	1.0563	0.386847	logistic	24647	269	24378	FALSE	FALSE	-0.0906651	0.122306	0.913324	0.458513	logistic	8251	76	8175	FALSE	FALSE
Secondary/extrinsic cardiomyopathies	circulatory system	0.0479915	0.0555787	1.04916	0.387869	logistic	24886	354	24532	FALSE	FALSE	0.0983219	0.0773786	1.10332	0.203849	logistic	8819	187	8632	FALSE	FALSE
Chronic kidney disease, Stage I or II	genitourinary	0.0554986	0.0644565	1.05707	0.389225	logistic	21703	266	21437	FALSE	FALSE	0.00942573	0.0672464	1.00947	0.888528	logistic	6494	261	6233	FALSE	FALSE
Infection of the eye	sense organs	-0.0616153	0.0715712	0.940244	0.389295	logistic	26659	209	26450	FALSE	FALSE	7.24e-06	0.0833065	1.00001	0.999931	logistic	8672	166	8506	FALSE	FALSE
Pituitary hypofunction	endocrine/metabolic	-0.0923285	0.107913	0.911806	0.392229	logistic	25936	91	25845	FALSE	FALSE	-0.00963914	0.217841	0.990407	0.964706	logistic	8622	27	8595	FALSE	FALSE
Sepsis	injuries & poisonings	0.0271028	0.0316966	1.02747	0.392514	logistic	28137	1113	27024	FALSE	FALSE	-0.0146704	0.0446148	0.985437	0.742289	logistic	9787	593	9194	FALSE	FALSE
Right bundle branch block	circulatory system	-0.0437625	0.0512969	0.957181	0.393592	logistic	15610	448	15162	FALSE	FALSE	0.154864	0.0992505	1.1675	0.118681	logistic	5401	110	5291	FALSE	FALSE
Abnormal findings on study of brain and/or nervous system	neurological	-0.103459	0.121593	0.901713	0.394846	logistic	25053	73	24980	FALSE	FALSE	-0.195484	0.201253	0.822437	0.331382	logistic	8400	31	8369	FALSE	FALSE
Myocarditis	circulatory system	-0.167201	0.196683	0.84603	0.395268	logistic	24560	28	24532	FALSE	FALSE	NA	NA	NA	NA	logistic	8648	16	8632	FALSE	FALSE
Adrenal hyperfunction	endocrine/metabolic	0.0792524	0.0939643	1.08248	0.398988	logistic	25966	121	25845	FALSE	FALSE	-0.126014	0.118691	0.881602	0.288374	logistic	8671	76	8595	FALSE	FALSE
Phlebitis and thrombophlebitis	circulatory system	0.0912148	0.1085	1.0955	0.40052	logistic	19930	91	19839	FALSE	FALSE	0.276903	0.12821	1.31904	0.0307904	logistic	6556	66	6490	TRUE	FALSE
Deficiency anemias	hematopoietic	-0.170856	0.203619	0.842943	0.401415	logistic	20107	26	20081	FALSE	FALSE	NA	NA	NA	NA	logistic	5217	16	5201	FALSE	FALSE
Umbilical hernia	digestive	0.0540284	0.0644059	1.05551	0.401541	logistic	25541	260	25281	FALSE	FALSE	0.081051	0.085191	1.08443	0.3414	logistic	8915	156	8759	FALSE	FALSE
Other and unspecified congenital anomalies	congenital anomalies	-0.0798861	0.0955571	0.923221	0.403153	logistic	28453	117	28336	FALSE	FALSE	0.101514	0.214951	1.10685	0.636739	logistic	9995	24	9971	FALSE	FALSE
Thyroid cancer	neoplasms	0.0314883	0.0376735	1.03199	0.403255	logistic	28486	773	27713	FALSE	FALSE	0.0857246	0.0924587	1.08951	0.35384	logistic	10013	121	9892	FALSE	FALSE
Other disorders of neurohypophysis	endocrine/metabolic	-0.177365	0.212627	0.837474	0.404191	logistic	25868	23	25845	FALSE	FALSE	NA	NA	NA	NA	logistic	8602	7	8595	FALSE	FALSE
Other symptoms referable to back	musculoskeletal	0.146168	0.175346	1.15739	0.40451	logistic	24401	34	24367	FALSE	FALSE	-0.119813	0.176347	0.887087	0.496877	logistic	8047	38	8009	FALSE	FALSE
Other disorders of synovium, tendon, and bursa	musculoskeletal	-0.0283302	0.0340161	0.972067	0.40493	logistic	24454	981	23473	FALSE	FALSE	0.0762096	0.0399326	1.07919	0.0563324	logistic	7531	798	6733	FALSE	FALSE
Retinal detachment with retinal defect	sense organs	-0.14914	0.179098	0.861449	0.404997	logistic	26739	34	26705	FALSE	FALSE	NA	NA	NA	NA	logistic	8545	11	8534	FALSE	FALSE
ASCVD	circulatory system	0.0604196	0.0725658	1.06228	0.40506	logistic	20464	217	20247	FALSE	FALSE	0.380253	0.123972	1.46266	0.00216032	logistic	7781	69	7712	TRUE	FALSE
Atrial flutter	circulatory system	-0.0216616	0.0261028	0.978571	0.406621	logistic	17114	1952	15162	FALSE	FALSE	-0.0230707	0.0591261	0.977193	0.696392	logistic	5642	351	5291	FALSE	FALSE
Bone marrow or stem cell transplant	neoplasms	-0.066452	0.0803848	0.935708	0.408422	logistic	29036	165	28871	FALSE	FALSE	NA	NA	NA	NA	logistic	10271	18	10253	FALSE	FALSE
Disorders of the pituitary gland and its hypothalamic control	endocrine/metabolic	-0.0529049	0.0640845	0.94847	0.40906	logistic	26106	261	25845	FALSE	FALSE	0.0794559	0.102314	1.0827	0.4374	logistic	8705	110	8595	FALSE	FALSE
Other inflammatory spondylopathies	musculoskeletal	0.0713182	0.086457	1.07392	0.40943	logistic	26204	144	26060	FALSE	FALSE	0.224032	0.116585	1.25111	0.0546538	logistic	8705	78	8627	FALSE	FALSE
Calcaneal spur; Exostosis NOS	musculoskeletal	-0.190521	0.231845	0.826528	0.411213	logistic	23493	20	23473	FALSE	FALSE	-0.0391057	0.204619	0.961649	0.848436	logistic	6759	26	6733	FALSE	FALSE
Non-proliferative glomerulonephritis	genitourinary	-0.0994922	0.121159	0.905297	0.41155	logistic	21510	73	21437	FALSE	FALSE	-0.0197244	0.146456	0.980469	0.892866	logistic	6288	55	6233	FALSE	FALSE
Nontoxic multinodular goiter	endocrine/metabolic	0.0376191	0.0458768	1.03834	0.412215	logistic	22844	529	22315	FALSE	FALSE	0.0778671	0.0632819	1.08098	0.218518	logistic	8489	282	8207	FALSE	FALSE
Impaction of intestine	digestive	0.181409	0.221382	1.19891	0.412536	logistic	20914	22	20892	FALSE	FALSE	NA	NA	NA	NA	logistic	6489	14	6475	FALSE	FALSE
Other specified osteoporosis	musculoskeletal	-0.125221	0.152852	0.882302	0.412656	logistic	25840	46	25794	FALSE	FALSE	-0.245221	0.237373	0.782532	0.301575	logistic	9251	20	9231	FALSE	FALSE
Other diseases of the teeth and supporting structures	digestive	0.0836939	0.102441	1.0873	0.41393	logistic	27677	103	27574	FALSE	FALSE	-0.124803	0.0942262	0.882671	0.185337	logistic	8941	129	8812	FALSE	FALSE
Parasomnia	neurological	-0.133189	0.163505	0.875299	0.415309	logistic	21432	41	21391	FALSE	FALSE	NA	NA	NA	NA	logistic	6417	19	6398	FALSE	FALSE
Gangrene	symptoms	0.122902	0.151203	1.13077	0.416317	logistic	29041	47	28994	FALSE	FALSE	-0.0308532	0.160855	0.969618	0.847893	logistic	10213	44	10169	FALSE	FALSE
Other specified cardiac dysrhythmias	circulatory system	-0.0294564	0.0363292	0.970973	0.417469	logistic	16044	882	15162	FALSE	FALSE	-0.00801826	0.0554016	0.992014	0.884924	logistic	5698	407	5291	FALSE	FALSE
Difficulty in walking	musculoskeletal	0.143012	0.176529	1.15374	0.417864	logistic	26851	35	26816	FALSE	FALSE	0.141986	0.148482	1.15256	0.338946	logistic	8448	49	8399	FALSE	FALSE
Wegener's granulomatosis	circulatory system	-0.114402	0.141316	0.891899	0.418202	logistic	22950	53	22897	FALSE	FALSE	NA	NA	NA	NA	logistic	8416	5	8411	FALSE	FALSE
Atrial fibrillation	circulatory system	0.0149365	0.0184727	1.01505	0.418763	logistic	20157	4995	15162	FALSE	FALSE	0.00422588	0.0407757	1.00423	0.917457	logistic	6120	829	5291	FALSE	FALSE
Conjunctivitis, infectious	sense organs	-0.077613	0.0971646	0.925322	0.424419	logistic	26563	113	26450	FALSE	FALSE	-0.0765423	0.112046	0.926314	0.494524	logistic	8598	92	8506	FALSE	FALSE
Primary pulmonary hypertension	circulatory system	0.0604975	0.0757442	1.06236	0.42446	logistic	25407	189	25218	FALSE	FALSE	0.0453038	0.0966862	1.04635	0.63938	logistic	8533	117	8416	FALSE	FALSE
Hereditary and idiopathic peripheral neuropathy	neurological	0.0458195	0.0573822	1.04689	0.424583	logistic	27413	331	27082	FALSE	FALSE	0.167667	0.097511	1.18254	0.0855283	logistic	9427	116	9311	FALSE	FALSE
Aortic ectasia	circulatory system	0.0406748	0.0509854	1.04151	0.425002	logistic	23322	425	22897	FALSE	FALSE	0.0609723	0.131883	1.06287	0.643852	logistic	8468	57	8411	FALSE	FALSE
Disorders of sacrum	musculoskeletal	0.128668	0.162257	1.13731	0.427783	logistic	24408	41	24367	FALSE	FALSE	0.207984	0.209312	1.23119	0.32039	logistic	8033	24	8009	FALSE	FALSE
Meniere's disease	sense organs	-0.133516	0.16886	0.875013	0.429123	logistic	24300	38	24262	FALSE	FALSE	NA	NA	NA	NA	logistic	7630	4	7626	FALSE	FALSE
Bronchiectasis	respiratory	0.0548736	0.0695091	1.05641	0.429852	logistic	23148	225	22923	FALSE	FALSE	-0.276177	0.147677	0.758679	0.0614646	logistic	7091	49	7042	FALSE	FALSE
Cancer of brain	neoplasms	0.0593148	0.0751438	1.06111	0.429907	logistic	28442	190	28252	FALSE	FALSE	NA	NA	NA	NA	logistic	10123	12	10111	FALSE	FALSE
Other specified congenital anomalies of kidney	congenital anomalies	-0.124515	0.158203	0.882925	0.431248	logistic	28262	43	28219	FALSE	FALSE	NA	NA	NA	NA	logistic	9925	11	9914	FALSE	FALSE
Bronchopneumonia and lung abscess	respiratory	-0.146531	0.18653	0.863699	0.432123	logistic	24947	31	24916	FALSE	FALSE	NA	NA	NA	NA	logistic	7944	14	7930	FALSE	FALSE
Inflammatory diseases of female pelvic organs	genitourinary	-0.0572385	0.0728716	0.944369	0.432178	logistic	28283	203	28080	FALSE	FALSE	0.0755847	0.0469245	1.07851	0.107229	logistic	9162	646	8516	FALSE	FALSE
Autoimmune hemolytic anemias	hematopoietic	0.169832	0.21645	1.18511	0.432674	logistic	20104	23	20081	FALSE	FALSE	NA	NA	NA	NA	logistic	5206	5	5201	FALSE	FALSE
Hemorrhage NOS	circulatory system	0.12124	0.154533	1.1289	0.432714	logistic	23762	45	23717	FALSE	FALSE	NA	NA	NA	NA	logistic	7479	19	7460	FALSE	FALSE
Cystic fibrosis	respiratory	-0.0981138	0.125077	0.906546	0.432789	logistic	29115	68	29047	FALSE	FALSE	NA	NA	NA	NA	NA	10280	NA	NA	FALSE	FALSE
Neuroendocrine tumors	neoplasms	0.0668583	0.0852731	1.06914	0.433011	logistic	29094	147	28947	FALSE	FALSE	-0.250936	0.188219	0.778072	0.182462	logistic	10272	30	10242	FALSE	FALSE
Urinary obstruction	genitourinary	-0.113714	0.145953	0.892513	0.435913	logistic	22303	50	22253	FALSE	FALSE	NA	NA	NA	NA	logistic	6507	18	6489	FALSE	FALSE
Asthma with exacerbation	respiratory	0.0529796	0.0682511	1.05441	0.437604	logistic	23154	231	22923	FALSE	FALSE	0.124832	0.0543705	1.13296	0.0216782	logistic	7454	412	7042	TRUE	FALSE
Optic neuritis/neuropathy	sense organs	-0.0844728	0.109684	0.918997	0.441211	logistic	26520	88	26432	FALSE	FALSE	-0.0078537	0.141781	0.992177	0.955825	logistic	8381	58	8323	FALSE	FALSE
Anaphylactic shock NOS	injuries & poisonings	-0.128547	0.166992	0.879373	0.441434	logistic	23435	38	23397	FALSE	FALSE	-0.00573682	0.119471	0.99428	0.961702	logistic	7494	81	7413	FALSE	FALSE
Nonspecific abnormal findings on radiological and other examination of biliary tract	digestive	0.128491	0.167091	1.13711	0.441899	logistic	27471	38	27433	FALSE	FALSE	-0.292284	0.212338	0.746556	0.168665	logistic	9517	23	9494	FALSE	FALSE
Noninflammatory disorders of vagina	genitourinary	-0.0696334	0.0906983	0.932736	0.442637	logistic	27726	129	27597	FALSE	FALSE	0.110883	0.0622069	1.11726	0.0746698	logistic	8797	320	8477	FALSE	FALSE
Gastritis and duodenitis, NOS	digestive	-0.0889194	0.116246	0.914919	0.444317	logistic	26173	80	26093	FALSE	FALSE	0.00147791	0.0922679	1.00148	0.98722	logistic	8550	127	8423	FALSE	FALSE
Adjustment reaction	mental disorders	0.0584796	0.0764926	1.06022	0.444562	logistic	19450	186	19264	FALSE	FALSE	0.159595	0.0809537	1.17304	0.0486739	logistic	5907	173	5734	TRUE	FALSE
Synovitis and tenosynovitis	musculoskeletal	0.04028	0.0527977	1.0411	0.445515	logistic	23868	395	23473	FALSE	FALSE	0.075209	0.0546784	1.07811	0.168983	logistic	7129	396	6733	FALSE	FALSE
Traumatic arthropathy	injuries & poisonings	-0.127476	0.16743	0.880315	0.446438	logistic	28043	38	28005	FALSE	FALSE	0.209312	0.194563	1.23283	0.282015	logistic	9646	29	9617	FALSE	FALSE
Hydronephrosis	genitourinary	0.0501693	0.0659328	1.05145	0.446708	logistic	27155	248	26907	FALSE	FALSE	0.0881001	0.101879	1.0921	0.387173	logistic	9762	102	9660	FALSE	FALSE
Fracture of tibia and fibula	injuries & poisonings	-0.0862927	0.113668	0.917326	0.447753	logistic	26940	82	26858	FALSE	FALSE	-0.0505679	0.124839	0.950689	0.685429	logistic	9149	69	9080	FALSE	FALSE
Optic atrophy	sense organs	-0.114782	0.152005	0.89156	0.450176	logistic	26479	47	26432	FALSE	FALSE	0.0621882	0.158104	1.06416	0.694071	logistic	8370	47	8323	FALSE	FALSE
Organic or persistent insomnia	neurological	0.119328	0.15831	1.12674	0.450994	logistic	21434	43	21391	FALSE	FALSE	0.144748	0.195963	1.15575	0.460119	logistic	6425	27	6398	FALSE	FALSE
Supraventricular premature beats	circulatory system	0.0602372	0.0800204	1.06209	0.451586	logistic	15333	171	15162	FALSE	FALSE	0.0739365	0.146428	1.07674	0.613606	logistic	5342	51	5291	FALSE	FALSE
Loss of height	symptoms	-0.140091	0.186461	0.869279	0.452463	logistic	28205	32	28173	FALSE	FALSE	NA	NA	NA	NA	logistic	9502	3	9499	FALSE	FALSE
Pruritus and related conditions	dermatologic	-0.0458719	0.0611659	0.955164	0.453279	logistic	28068	291	27777	FALSE	FALSE	0.0634689	0.0591293	1.06553	0.283095	logistic	9316	336	8980	FALSE	FALSE
Arterial embolism and thrombosis of lower extremity artery	circulatory system	0.0791658	0.105618	1.08238	0.453526	logistic	22992	95	22897	FALSE	FALSE	0.0399041	0.120177	1.04071	0.739855	logistic	8488	77	8411	FALSE	FALSE
Stricture and stenosis of esophagus	digestive	0.0695432	0.0928208	1.07202	0.453725	logistic	18615	124	18491	FALSE	FALSE	-0.125884	0.173276	0.881717	0.467533	logistic	5761	38	5723	FALSE	FALSE
Lymphoid leukemia, acute	neoplasms	-0.121887	0.162709	0.885249	0.453792	logistic	27325	40	27285	FALSE	FALSE	NA	NA	NA	NA	logistic	9855	6	9849	FALSE	FALSE
Sialoadenitis	digestive	-0.0953026	0.127241	0.909098	0.453862	logistic	27085	67	27018	FALSE	FALSE	-0.172252	0.174943	0.841767	0.324811	logistic	9459	37	9422	FALSE	FALSE
Functional digestive disorders	digestive	0.0284818	0.0380598	1.02889	0.454253	logistic	21659	767	20892	FALSE	FALSE	-0.024323	0.0637004	0.97597	0.702585	logistic	6756	281	6475	FALSE	FALSE
Muscular wasting and disuse atrophy	symptoms	0.134355	0.179737	1.1438	0.454759	logistic	27067	33	27034	FALSE	FALSE	NA	NA	NA	NA	logistic	8798	13	8785	FALSE	FALSE
Carditis	circulatory system	0.0313289	0.0423201	1.03182	0.459128	logistic	25150	618	24532	FALSE	FALSE	-0.0142223	0.0663083	0.985878	0.830166	logistic	8891	259	8632	FALSE	FALSE
Arthropathy associated with other disorders classified elsewhere	musculoskeletal	0.118323	0.160216	1.12561	0.460198	logistic	26301	42	26259	FALSE	FALSE	NA	NA	NA	NA	logistic	8535	14	8521	FALSE	FALSE
Symptoms involving head and neck	mental disorders	0.0424819	0.0578045	1.0434	0.462386	logistic	28101	323	27778	FALSE	FALSE	0.047348	0.0815645	1.04849	0.561579	logistic	9385	166	9219	FALSE	FALSE
Intracranial hemorrhage	circulatory system	0.0502794	0.068553	1.05156	0.463292	logistic	24864	233	24631	FALSE	FALSE	0.099379	0.0918521	1.10448	0.279277	logistic	8778	130	8648	FALSE	FALSE
Cholelithiasis with other cholecystitis	digestive	0.144485	0.197208	1.15544	0.463772	logistic	27461	28	27433	FALSE	FALSE	NA	NA	NA	NA	logistic	9510	16	9494	FALSE	FALSE
Encounter for long-term (current) use of antibiotics	infectious diseases	0.0868331	0.118812	1.09071	0.464875	logistic	28783	76	28707	FALSE	FALSE	0.0383222	0.179946	1.03907	0.831355	logistic	10137	35	10102	FALSE	FALSE
Fracture of ankle and foot	injuries & poisonings	-0.0479617	0.065677	0.95317	0.465228	logistic	27109	251	26858	FALSE	FALSE	0.0238706	0.072252	1.02416	0.741113	logistic	9292	212	9080	FALSE	FALSE
Diseases of the salivary glands	digestive	0.0357113	0.0491294	1.03636	0.467297	logistic	27468	450	27018	FALSE	FALSE	-0.069043	0.0944742	0.933287	0.464893	logistic	9546	124	9422	FALSE	FALSE
Sinoatrial node dysfunction (Bradycardia)	circulatory system	-0.0293563	0.0404736	0.97107	0.468256	logistic	15897	735	15162	FALSE	FALSE	0.130876	0.101783	1.13983	0.198502	logistic	5400	109	5291	FALSE	FALSE
Atrioventricular [AV] block	circulatory system	0.0266724	0.0368574	1.02703	0.469272	logistic	16065	903	15162	FALSE	FALSE	-0.0385317	0.0707847	0.962201	0.5862	logistic	5527	236	5291	FALSE	FALSE
Other and unspecified coagulation defects	hematopoietic	-0.091654	0.12688	0.912421	0.470067	logistic	20808	67	20741	FALSE	FALSE	0.147992	0.19916	1.1595	0.457433	logistic	7999	26	7973	FALSE	FALSE
Fasciitis	musculoskeletal	-0.0521885	0.0723454	0.94915	0.470676	logistic	23679	206	23473	FALSE	FALSE	0.113238	0.0943409	1.1199	0.23002	logistic	6859	126	6733	FALSE	FALSE
Epiphora	sense organs	0.116853	0.162374	1.12395	0.471738	logistic	26473	41	26432	FALSE	FALSE	0.225363	0.200377	1.25278	0.260717	logistic	8350	27	8323	FALSE	FALSE
Inflammatory conditions of jaw	digestive	0.139992	0.195947	1.15026	0.474957	logistic	27602	28	27574	FALSE	FALSE	NA	NA	NA	NA	logistic	8822	10	8812	FALSE	FALSE
Chronic fatigue syndrome	symptoms	-0.0685388	0.0963301	0.933757	0.476775	logistic	20800	116	20684	FALSE	FALSE	0.284928	0.179214	1.32967	0.111863	logistic	6758	33	6725	FALSE	FALSE
Injuries to the nervous system	injuries & poisonings	-0.127594	0.179421	0.880211	0.476998	logistic	29042	33	29009	FALSE	FALSE	0.142687	0.215547	1.15337	0.507986	logistic	10246	23	10223	FALSE	FALSE
Fracture of radius and ulna	injuries & poisonings	-0.0528662	0.0744696	0.948507	0.477764	logistic	27051	193	26858	FALSE	FALSE	0.064371	0.114896	1.06649	0.575305	logistic	9164	84	9080	FALSE	FALSE
Other disorders of ear	sense organs	0.0713014	0.100513	1.0739	0.478094	logistic	25776	106	25670	FALSE	FALSE	-0.205065	0.146903	0.814594	0.162737	logistic	9097	49	9048	FALSE	FALSE
Varicose veins of lower extremity, symptomtic	circulatory system	0.0565563	0.0798601	1.05819	0.478826	logistic	20009	170	19839	FALSE	FALSE	-0.0245158	0.116703	0.975782	0.833614	logistic	6570	80	6490	FALSE	FALSE
Cushing's syndrome	endocrine/metabolic	0.0981499	0.138705	1.10313	0.479184	logistic	25900	55	25845	FALSE	FALSE	NA	NA	NA	NA	logistic	8610	15	8595	FALSE	FALSE
Noninfectious disorders of lymphatic channels	circulatory system	0.048492	0.0687208	1.04969	0.480413	logistic	28797	229	28568	FALSE	FALSE	0.14783	0.101166	1.15932	0.143944	logistic	10138	108	10030	FALSE	FALSE
Disorders of tooth development	digestive	-0.119274	0.169056	0.887565	0.480481	logistic	27611	37	27574	FALSE	FALSE	NA	NA	NA	NA	logistic	8831	19	8812	FALSE	FALSE
Malignant neoplasm of other and ill-defined sites within the digestive organs and peritoneum	neoplasms	-0.0552012	0.078498	0.946295	0.48192	logistic	26128	175	25953	FALSE	FALSE	-0.313751	0.154465	0.730701	0.042234	logistic	9471	42	9429	TRUE	FALSE
Glossitis	digestive	-0.122075	0.173745	0.885082	0.482299	logistic	27054	36	27018	FALSE	FALSE	NA	NA	NA	NA	logistic	9426	4	9422	FALSE	FALSE
Gastric ulcer	digestive	0.0791521	0.112898	1.08237	0.483245	logistic	28324	84	28240	FALSE	FALSE	0.0298668	0.135355	1.03032	0.825361	logistic	9864	57	9807	FALSE	FALSE
Rotator cuff (capsule) sprain	injuries & poisonings	0.0978266	0.13976	1.10277	0.483952	logistic	26330	55	26275	FALSE	FALSE	0.357706	0.154405	1.43005	0.0205216	logistic	7886	43	7843	TRUE	FALSE
Cystic mastopathy	genitourinary	-0.0727935	0.104341	0.929793	0.485397	logistic	26683	98	26585	FALSE	FALSE	-0.235709	0.149178	0.79001	0.114094	logistic	8462	49	8413	FALSE	FALSE
Abnormal results of function study of thyroid	endocrine/metabolic	-0.0570338	0.0817759	0.944562	0.485528	logistic	22477	162	22315	FALSE	FALSE	0.0178492	0.128685	1.01801	0.889683	logistic	8270	63	8207	FALSE	FALSE
Premature menopause and other ovarian failure	genitourinary	0.0987135	0.141641	1.10375	0.485847	logistic	25441	54	25387	FALSE	FALSE	-0.256443	0.241927	0.773799	0.289145	logistic	7440	20	7420	FALSE	FALSE
Abnormal weight gain	endocrine/metabolic	0.0402776	0.0579666	1.0411	0.487155	logistic	20718	321	20397	FALSE	FALSE	-0.0205656	0.0720383	0.979644	0.775275	logistic	5038	233	4805	FALSE	FALSE
Prurigo and Lichen	dermatologic	0.0681238	0.098221	1.0705	0.487948	logistic	24316	112	24204	FALSE	FALSE	0.132294	0.116644	1.14144	0.256724	logistic	8106	84	8022	FALSE	FALSE
Spirochetal infection	infectious diseases	-0.0801299	0.115669	0.922996	0.488466	logistic	27781	80	27701	FALSE	FALSE	NA	NA	NA	NA	logistic	9170	2	9168	FALSE	FALSE
Internal derangement of knee	injuries & poisonings	0.0527229	0.0761668	1.05414	0.48881	logistic	28189	184	28005	FALSE	FALSE	0.0163351	0.0883227	1.01647	0.85327	logistic	9758	141	9617	FALSE	FALSE
Nonrheumatic tricuspid valve disorders	circulatory system	0.0646788	0.0935272	1.06682	0.489219	logistic	22088	125	21963	FALSE	FALSE	0.0446605	0.143994	1.04567	0.756442	logistic	8420	52	8368	FALSE	FALSE
Hepatomegaly	digestive	-0.075051	0.108834	0.927696	0.490453	logistic	24469	91	24378	FALSE	FALSE	-0.18781	0.166617	0.828772	0.25966	logistic	8216	41	8175	FALSE	FALSE
Chronic hepatitis	infectious diseases	-0.0935146	0.135747	0.910725	0.490895	logistic	24777	58	24719	FALSE	FALSE	0.395585	0.163682	1.48525	0.0156582	logistic	7298	42	7256	TRUE	FALSE
Cancer of brain and nervous system	neoplasms	0.0490993	0.0713297	1.05032	0.491237	logistic	28463	211	28252	FALSE	FALSE	NA	NA	NA	NA	logistic	10129	18	10111	FALSE	FALSE
Primary biliary cirrhosis	digestive	-0.091894	0.133851	0.912202	0.492372	logistic	24438	60	24378	FALSE	FALSE	NA	NA	NA	NA	logistic	8183	8	8175	FALSE	FALSE
Noninflammatory disorders of cervix	genitourinary	-0.120144	0.175844	0.886792	0.494454	logistic	27631	34	27597	FALSE	FALSE	-0.0139782	0.154396	0.986119	0.927862	logistic	8522	45	8477	FALSE	FALSE
Megaloblastic anemia	hematopoietic	0.0699788	0.102683	1.07249	0.495555	logistic	20183	102	20081	FALSE	FALSE	0.050017	0.116659	1.05129	0.668108	logistic	5284	83	5201	FALSE	FALSE
Aspergillosis	infectious diseases	0.0809572	0.119365	1.08432	0.497623	logistic	25748	75	25673	FALSE	FALSE	-0.411342	0.237038	0.66276	0.0826797	logistic	7658	21	7637	FALSE	FALSE
Keratitis	sense organs	0.083483	0.123276	1.08707	0.498277	logistic	26520	70	26450	FALSE	FALSE	0.198956	0.180656	1.22013	0.270767	logistic	8540	34	8506	FALSE	FALSE
Congenital musculoskeletal deformities of spine	congenital anomalies	-0.139591	0.206317	0.869714	0.498669	logistic	28518	25	28493	FALSE	FALSE	NA	NA	NA	NA	logistic	9999	10	9989	FALSE	FALSE
Abnormal coagulation profile	hematopoietic	0.0620647	0.091855	1.06403	0.499243	logistic	20870	129	20741	FALSE	FALSE	0.0880935	0.0876454	1.09209	0.314842	logistic	8121	148	7973	FALSE	FALSE
Diseases of nail, NOS	dermatologic	-0.0701535	0.103874	0.932251	0.499439	logistic	27216	100	27116	FALSE	FALSE	0.0522695	0.122108	1.05366	0.668608	logistic	9084	71	9013	FALSE	FALSE
Other acquired deformities of limbs	musculoskeletal	0.0750389	0.111132	1.07793	0.499533	logistic	26895	87	26808	FALSE	FALSE	-0.144553	0.129015	0.865409	0.262529	logistic	9019	67	8952	FALSE	FALSE
Chronic interstitial cystitis	genitourinary	-0.0866278	0.128821	0.917018	0.501287	logistic	23351	64	23287	FALSE	FALSE	NA	NA	NA	NA	logistic	6906	14	6892	FALSE	FALSE
Other persistent mental disorders due to conditions classified elsewhere	mental disorders	0.155707	0.232015	1.16848	0.50215	logistic	25425	20	25405	FALSE	FALSE	NA	NA	NA	NA	logistic	8383	13	8370	FALSE	FALSE
Anemia of chronic disease	hematopoietic	0.027187	0.0407616	1.02756	0.504788	logistic	20743	662	20081	FALSE	FALSE	-0.0721251	0.0467272	0.930414	0.122701	logistic	5791	590	5201	FALSE	FALSE
Congenital anomaly of gallbladder, bile ducts, liver, pancreas	congenital anomalies	-0.113799	0.171839	0.892437	0.507817	logistic	28255	36	28219	FALSE	FALSE	NA	NA	NA	NA	logistic	9923	9	9914	FALSE	FALSE
Anomalies of jaw size/symmetry	digestive	0.153916	0.232428	1.16639	0.507838	logistic	27594	20	27574	FALSE	FALSE	NA	NA	NA	NA	logistic	8819	7	8812	FALSE	FALSE
Stress fracture	musculoskeletal	-0.0710079	0.107262	0.931455	0.507967	logistic	25885	91	25794	FALSE	FALSE	0.401987	0.187634	1.49479	0.0321614	logistic	9263	32	9231	TRUE	FALSE
Arrhythmia (cardiac) NOS	circulatory system	0.0573868	0.0867107	1.05907	0.508087	logistic	15309	147	15162	FALSE	FALSE	-0.156473	0.12511	0.855154	0.21105	logistic	5363	72	5291	FALSE	FALSE
Varicose veins	circulatory system	-0.0386222	0.0583917	0.962114	0.508335	logistic	20158	319	19839	FALSE	FALSE	0.107689	0.0879274	1.1137	0.220668	logistic	6631	141	6490	FALSE	FALSE
Anal and rectal conditions	digestive	-0.0309771	0.0468864	0.969498	0.508815	logistic	26328	493	25835	FALSE	FALSE	-0.054867	0.0655628	0.946611	0.402671	logistic	8909	266	8643	FALSE	FALSE
Disturbance of salivary secretion	digestive	0.0385883	0.0584314	1.03934	0.508995	logistic	27334	316	27018	FALSE	FALSE	-0.24328	0.132904	0.784052	0.0671754	logistic	9480	58	9422	FALSE	FALSE
Degeneration of macula and posterior pole of retina	sense organs	-0.0348974	0.0529897	0.965705	0.510172	logistic	26789	401	26388	FALSE	FALSE	-0.0715253	0.0819358	0.930973	0.382694	logistic	8399	166	8233	FALSE	FALSE
Paralytic strabismus	sense organs	-0.0826407	0.125795	0.920682	0.511216	logistic	26500	68	26432	FALSE	FALSE	NA	NA	NA	NA	logistic	8340	17	8323	FALSE	FALSE
Psoriasis vulgaris	dermatologic	-0.0352998	0.0537629	0.965316	0.511449	logistic	24107	374	23733	FALSE	FALSE	0.117116	0.127429	1.12425	0.358063	logistic	7827	67	7760	FALSE	FALSE
Meningitis	neurological	-0.105446	0.161424	0.899923	0.513612	logistic	28719	41	28678	FALSE	FALSE	0.318103	0.164934	1.37452	0.0537722	logistic	10042	39	10003	FALSE	FALSE
Other conditions or status of the mother complicating pregnancy, childbirth, or the puerperium	pregnancy complications	-0.0272848	0.0419318	0.973084	0.515243	logistic	28783	715	28068	FALSE	FALSE	0.129736	0.0483117	1.13853	0.00724458	logistic	9953	876	9077	TRUE	FALSE
Cystic kidney disease	congenital anomalies	-0.0454387	0.0703639	0.955578	0.51843	logistic	28436	217	28219	FALSE	FALSE	-0.124001	0.115519	0.883379	0.283083	logistic	9994	80	9914	FALSE	FALSE
Kyphoscoliosis and scoliosis	musculoskeletal	0.0500407	0.0777481	1.05131	0.519818	logistic	26987	179	26808	FALSE	FALSE	-0.0323066	0.127002	0.96821	0.799203	logistic	9016	64	8952	FALSE	FALSE
Dislocation	injuries & poisonings	0.0383254	0.059731	1.03907	0.521112	logistic	28307	302	28005	FALSE	FALSE	0.101061	0.0883733	1.10634	0.2528	logistic	9760	143	9617	FALSE	FALSE
Disorders of sweat glands	dermatologic	0.0567952	0.0885728	1.05844	0.521376	logistic	26057	136	25921	FALSE	FALSE	0.0747587	0.0901637	1.07762	0.407023	logistic	8454	136	8318	FALSE	FALSE
Viral hepatitis B	infectious diseases	0.0882467	0.138741	1.09226	0.524742	logistic	24776	57	24719	FALSE	FALSE	0.211231	0.11321	1.2352	0.0620649	logistic	7359	103	7256	FALSE	FALSE
Calculus of bile duct	digestive	0.0624563	0.0982752	1.06445	0.525086	logistic	27545	112	27433	FALSE	FALSE	0.0602194	0.157668	1.06207	0.702508	logistic	9541	47	9494	FALSE	FALSE
Hematemesis	digestive	0.108205	0.170374	1.11428	0.52536	logistic	25694	37	25657	FALSE	FALSE	0.0794339	0.14443	1.08267	0.582331	logistic	8333	54	8279	FALSE	FALSE
Dyspepsia and other specified disorders of function of stomach	digestive	-0.0600552	0.0946373	0.941713	0.525701	logistic	26213	120	26093	FALSE	FALSE	-0.11397	0.121404	0.892285	0.347851	logistic	8498	75	8423	FALSE	FALSE
Painful respiration	respiratory	0.0424475	0.0669292	1.04336	0.525941	logistic	17894	241	17653	FALSE	FALSE	0.0832893	0.0856361	1.08686	0.330755	logistic	4577	153	4424	FALSE	FALSE
Diseases of pancreas	digestive	-0.0259955	0.0411129	0.974339	0.527194	logistic	28789	648	28141	FALSE	FALSE	0.103898	0.0660668	1.10949	0.115808	logistic	10136	251	9885	FALSE	FALSE
Bundle branch block	circulatory system	-0.0212641	0.0336714	0.97896	0.527703	logistic	16262	1100	15162	FALSE	FALSE	0.0193651	0.0644942	1.01955	0.763978	logistic	5570	279	5291	FALSE	FALSE
Secondary malignant neoplasm of digestive systems	neoplasms	0.0514864	0.0815588	1.05283	0.527858	logistic	23587	160	23427	FALSE	FALSE	-0.209877	0.184011	0.810684	0.25405	logistic	8960	34	8926	FALSE	FALSE
Crystal arthropathies	endocrine/metabolic	-0.121105	0.192048	0.885941	0.528302	logistic	27286	30	27256	FALSE	FALSE	0.188868	0.175304	1.20788	0.281314	logistic	9362	35	9327	FALSE	FALSE
Diverticulosis	digestive	0.0255095	0.0404917	1.02584	0.5287	logistic	21585	693	20892	FALSE	FALSE	0.0727437	0.056211	1.07545	0.195625	logistic	6864	389	6475	FALSE	FALSE
Other specified erythematous conditions	dermatologic	0.0636281	0.101045	1.0657	0.52889	logistic	24310	106	24204	FALSE	FALSE	0.0956855	0.15574	1.10041	0.538956	logistic	8070	48	8022	FALSE	FALSE
Wheezing	respiratory	0.0496522	0.0793106	1.05091	0.531284	logistic	17824	171	17653	FALSE	FALSE	0.0632929	0.0774729	1.06534	0.413946	logistic	4608	184	4424	FALSE	FALSE
Peripheral enthesopathies and allied syndromes	musculoskeletal	0.0164634	0.0263357	1.0166	0.531881	logistic	25138	1665	23473	FALSE	FALSE	0.0605356	0.0339429	1.06241	0.0745128	logistic	7870	1137	6733	FALSE	FALSE
Suicide or self-inflicted injury	mental disorders	0.136821	0.21934	1.14662	0.53277	logistic	19286	22	19264	FALSE	FALSE	-0.138119	0.207715	0.870995	0.506084	logistic	5761	27	5734	FALSE	FALSE
Mild cognitive impairment	mental disorders	0.0740964	0.118935	1.07691	0.533287	logistic	25484	79	25405	FALSE	FALSE	0.142871	0.19704	1.15358	0.468398	logistic	8397	27	8370	FALSE	FALSE
Adverse drug events and drug allergies	injuries & poisonings	0.0380882	0.0612108	1.03882	0.53378	logistic	22917	289	22628	FALSE	FALSE	0.0835274	0.0713547	1.08711	0.241762	logistic	7779	218	7561	FALSE	FALSE
Nephritis and nephropathy with pathological lesion	genitourinary	-0.0559187	0.0899668	0.945616	0.534239	logistic	21570	133	21437	FALSE	FALSE	-0.186396	0.125061	0.829945	0.136108	logistic	6303	70	6233	FALSE	FALSE
Personality disorders	mental disorders	0.101834	0.16402	1.1072	0.534691	logistic	19303	39	19264	FALSE	FALSE	0.134795	0.220371	1.1443	0.540754	logistic	5758	24	5734	FALSE	FALSE
Contracture of palmar fascia [Dupuytren's disease]	musculoskeletal	-0.0802299	0.129309	0.922904	0.534962	logistic	23538	65	23473	FALSE	FALSE	NA	NA	NA	NA	logistic	6741	8	6733	FALSE	FALSE
Joint/ligament sprain	injuries & poisonings	0.0364346	0.0588324	1.03711	0.535722	logistic	26584	309	26275	FALSE	FALSE	0.0732107	0.0757416	1.07596	0.333751	logistic	8039	196	7843	FALSE	FALSE
Sprains and strains of back and neck	injuries & poisonings	-0.0811665	0.131413	0.92204	0.536811	logistic	26336	61	26275	FALSE	FALSE	-0.041162	0.0865953	0.959674	0.634546	logistic	7997	154	7843	FALSE	FALSE
Corneal opacity and other disorders of cornea	sense organs	-0.0680075	0.110457	0.934253	0.538097	logistic	26794	89	26705	FALSE	FALSE	-0.0142576	0.139013	0.985844	0.91831	logistic	8590	56	8534	FALSE	FALSE
Other and nonspecific abnormal cytological, histological and immunological findings	symptoms	0.107241	0.176815	1.1132	0.544173	logistic	28987	34	28953	FALSE	FALSE	0.20803	0.166767	1.23125	0.21224	logistic	10124	38	10086	FALSE	FALSE
Known or suspected fetal abnormality affecting management of mother	pregnancy complications	-0.0295307	0.048726	0.970901	0.544477	logistic	28723	500	28223	FALSE	FALSE	0.114958	0.0558474	1.12183	0.0395479	logistic	9891	551	9340	TRUE	FALSE
Neurological disorders	mental disorders	0.0178617	0.0294868	1.01802	0.54468	logistic	26724	1319	25405	FALSE	FALSE	0.0506538	0.040292	1.05196	0.208693	logistic	9121	751	8370	FALSE	FALSE
Hereditary hemolytic anemias	hematopoietic	0.0811415	0.13419	1.08452	0.545393	logistic	20144	63	20081	FALSE	FALSE	0.0968457	0.0655756	1.10169	0.139714	logistic	5503	302	5201	FALSE	FALSE
Vascular insufficiency of intestine	circulatory system	0.0717873	0.119483	1.07443	0.547964	logistic	22972	75	22897	FALSE	FALSE	-0.0624499	0.187168	0.93946	0.738638	logistic	8442	31	8411	FALSE	FALSE
Localized adiposity	endocrine/metabolic	0.0722099	0.120208	1.07488	0.548035	logistic	20471	74	20397	FALSE	FALSE	0.122532	0.150199	1.13036	0.414616	logistic	4855	50	4805	FALSE	FALSE
Need for Hormone replacement therapy (postmenopausal)	genitourinary	-0.0964166	0.1606	0.908086	0.548272	logistic	25429	42	25387	FALSE	FALSE	NA	NA	NA	NA	logistic	7424	4	7420	FALSE	FALSE
Ulceration of the lower GI tract	digestive	-0.0805686	0.134325	0.922592	0.548637	logistic	20951	59	20892	FALSE	FALSE	-0.230082	0.160869	0.794469	0.152647	logistic	6522	47	6475	FALSE	FALSE
Proteinuria	endocrine/metabolic	0.0274768	0.045889	1.02786	0.549329	logistic	28030	519	27511	FALSE	FALSE	-0.0507499	0.0480399	0.950516	0.290781	logistic	9569	516	9053	FALSE	FALSE
Scleritis and episcleritis	sense organs	0.135315	0.226574	1.1449	0.55036	logistic	26453	21	26432	FALSE	FALSE	0.161792	0.205024	1.17562	0.43003	logistic	8349	26	8323	FALSE	FALSE
Eosinophilic esophagitis	digestive	0.10267	0.172479	1.10813	0.55167	logistic	18526	35	18491	FALSE	FALSE	NA	NA	NA	NA	logistic	5725	2	5723	FALSE	FALSE
Diseases of white blood cells	hematopoietic	0.0212175	0.035744	1.02144	0.552782	logistic	24830	864	23966	FALSE	FALSE	0.0458116	0.0524847	1.04688	0.382741	logistic	8369	405	7964	FALSE	FALSE
Pain and other symptoms associated with female genital organs	genitourinary	0.0345639	0.0583058	1.03517	0.553313	logistic	27793	319	27474	FALSE	FALSE	0.0410297	0.058512	1.04188	0.483167	logistic	9013	354	8659	FALSE	FALSE
Erythematous conditions	dermatologic	-0.0221243	0.0374939	0.978119	0.555139	logistic	24990	786	24204	FALSE	FALSE	0.0518178	0.0521745	1.05318	0.320631	logistic	8464	442	8022	FALSE	FALSE
Specific nonpsychotic mental disorders due to brain damage	mental disorders	0.0800719	0.135859	1.08336	0.555608	logistic	25463	58	25405	FALSE	FALSE	0.252105	0.213826	1.28673	0.23839	logistic	8394	24	8370	FALSE	FALSE
Skull and face fracture and other intercranial injury	injuries & poisonings	-0.045139	0.0770238	0.955865	0.557848	logistic	28617	180	28437	FALSE	FALSE	-0.0698825	0.107119	0.932503	0.514155	logistic	9987	98	9889	FALSE	FALSE
Congenital anomalies of peripheral vascular system	congenital anomalies	0.0726797	0.124104	1.07539	0.558121	logistic	27151	69	27082	FALSE	FALSE	0.0244589	0.147499	1.02476	0.868296	logistic	9923	46	9877	FALSE	FALSE
Valvular heart disease/ heart chambers	congenital anomalies	-0.0248641	0.0427604	0.975442	0.56092	logistic	27680	598	27082	FALSE	FALSE	0.321735	0.162684	1.37952	0.0479663	logistic	9915	38	9877	TRUE	FALSE
Retinal hemorrhage/ischemia	sense organs	-0.0889029	0.153045	0.914934	0.561313	logistic	26434	46	26388	FALSE	FALSE	NA	NA	NA	NA	logistic	8252	19	8233	FALSE	FALSE
Lyme disease	infectious diseases	-0.0697052	0.120191	0.932669	0.561947	logistic	27775	74	27701	FALSE	FALSE	NA	NA	NA	NA	NA	9168	NA	NA	FALSE	FALSE
Macular puckering of retina	sense organs	0.0568293	0.0980158	1.05848	0.562052	logistic	26503	115	26388	FALSE	FALSE	-0.194226	0.147387	0.823472	0.187571	logistic	8281	48	8233	FALSE	FALSE
Malignant neoplasm of ovary	neoplasms	0.0514373	0.0890458	1.05278	0.5635	logistic	24835	138	24697	FALSE	FALSE	-0.0424654	0.197982	0.958424	0.830164	logistic	8361	29	8332	FALSE	FALSE
Gastrojejunal ulcer	digestive	0.117602	0.203605	1.1248	0.563534	logistic	28266	26	28240	FALSE	FALSE	NA	NA	NA	NA	logistic	9825	18	9807	FALSE	FALSE
Other disorders of biliary tract	digestive	0.0576183	0.0999567	1.05931	0.564323	logistic	27540	107	27433	FALSE	FALSE	0.145327	0.202232	1.15642	0.472379	logistic	9519	25	9494	FALSE	FALSE
Myeloid leukemia, acute	neoplasms	-0.0693334	0.120353	0.933016	0.56456	logistic	27358	73	27285	FALSE	FALSE	NA	NA	NA	NA	logistic	9858	9	9849	FALSE	FALSE
Non-Hodgkins lymphoma	neoplasms	-0.024736	0.0429391	0.975567	0.564568	logistic	27882	597	27285	FALSE	FALSE	0.1678	0.100962	1.1827	0.0965108	logistic	9951	102	9849	FALSE	FALSE
Gram negative septicemia	infectious diseases	-0.0707818	0.123039	0.931665	0.565103	logistic	25319	71	25248	FALSE	FALSE	-0.0902127	0.132627	0.913737	0.496378	logistic	8222	63	8159	FALSE	FALSE
Vaginitis and vulvovaginitis	genitourinary	-0.066163	0.115075	0.935978	0.565322	logistic	28160	80	28080	FALSE	FALSE	0.10554	0.0580537	1.11131	0.0690691	logistic	8915	399	8516	FALSE	FALSE
Eustachian tube disorders	sense organs	-0.0617215	0.107427	0.940145	0.565602	logistic	27098	93	27005	FALSE	FALSE	-0.25468	0.133347	0.775164	0.0561457	logistic	9111	62	9049	FALSE	FALSE
Hormones and synthetic substitutes causing adverse effects in therapeutic use	injuries & poisonings	0.0477505	0.0834002	1.04891	0.566952	logistic	22783	155	22628	FALSE	FALSE	-0.135319	0.125183	0.873437	0.27971	logistic	7632	71	7561	FALSE	FALSE
Polycythemia, secondary	hematopoietic	0.0851106	0.148874	1.08884	0.567527	logistic	23819	49	23770	FALSE	FALSE	NA	NA	NA	NA	logistic	7909	12	7897	FALSE	FALSE
Irregular menstrual cycle	genitourinary	0.0402028	0.0704086	1.04102	0.568005	logistic	25614	227	25387	FALSE	FALSE	0.0111641	0.0848031	1.01123	0.895263	logistic	7590	170	7420	FALSE	FALSE
Personal history of diseases of digestive system	digestive	0.0626789	0.110411	1.06468	0.570247	logistic	20980	88	20892	FALSE	FALSE	0.0593082	0.153385	1.0611	0.699006	logistic	6521	46	6475	FALSE	FALSE
Symptoms of the muscles	symptoms	0.032553	0.0576804	1.03309	0.572504	logistic	27359	325	27034	FALSE	FALSE	-0.026303	0.071383	0.97404	0.712518	logistic	9012	227	8785	FALSE	FALSE
Glomerulonephritis	genitourinary	-0.0492735	0.0873435	0.951921	0.572662	logistic	21579	142	21437	FALSE	FALSE	-0.0925981	0.109453	0.91156	0.397547	logistic	6331	98	6233	FALSE	FALSE
Second degree AV block	circulatory system	-0.0558718	0.0995873	0.94566	0.574775	logistic	15274	112	15162	FALSE	FALSE	-0.0241773	0.216723	0.976113	0.911174	logistic	5320	29	5291	FALSE	FALSE
Symptoms and disorders of the joints	musculoskeletal	-0.0240448	0.0428972	0.976242	0.575125	logistic	27410	594	26816	FALSE	FALSE	0.116645	0.0451223	1.12372	0.00973543	logistic	8986	587	8399	TRUE	FALSE
Central/nonobstroctive sleep apnea	neurological	-0.0884989	0.158138	0.915304	0.57573	logistic	21435	44	21391	FALSE	FALSE	0.0520439	0.148015	1.05342	0.725129	logistic	6447	49	6398	FALSE	FALSE
Viremia, NOS	infectious diseases	-0.0657283	0.117465	0.936385	0.575782	logistic	24797	78	24719	FALSE	FALSE	-0.0245745	0.113837	0.975725	0.829085	logistic	7340	84	7256	FALSE	FALSE
Fracture of unspecified bones	injuries & poisonings	-0.0810524	0.145187	0.922145	0.576665	logistic	26909	51	26858	FALSE	FALSE	0.20993	0.190673	1.23359	0.270898	logistic	9111	31	9080	FALSE	FALSE
Temporomandibular joint disorder, unspecified	digestive	0.0903951	0.162409	1.09461	0.577808	logistic	27615	41	27574	FALSE	FALSE	NA	NA	NA	NA	logistic	8830	18	8812	FALSE	FALSE
Ulcerative colitis (chronic)	digestive	-0.0476424	0.0856363	0.953475	0.577983	logistic	21038	146	20892	FALSE	FALSE	0.163759	0.214515	1.17793	0.445231	logistic	6500	25	6475	FALSE	FALSE
Dental caries	digestive	0.058343	0.1049	1.06008	0.578091	logistic	27672	98	27574	FALSE	FALSE	0.37801	0.103855	1.45938	0.000272865	logistic	8922	110	8812	TRUE	FALSE
Viral Enteritis	infectious diseases	0.0791327	0.142847	1.08235	0.5796	logistic	27989	52	27937	FALSE	FALSE	0.396278	0.163307	1.48628	0.0152414	logistic	9512	40	9472	TRUE	FALSE
Aneurysm and dissection of heart	circulatory system	-0.0819582	0.147968	0.92131	0.579653	logistic	20297	50	20247	FALSE	FALSE	NA	NA	NA	NA	logistic	7718	6	7712	FALSE	FALSE
Abnormal reflex	neurological	0.0812281	0.147479	1.08462	0.581786	logistic	26081	49	26032	FALSE	FALSE	NA	NA	NA	NA	logistic	8648	18	8630	FALSE	FALSE
Chemotherapy	neoplasms	0.0186655	0.0339373	1.01884	0.58232	logistic	24387	960	23427	FALSE	FALSE	0.0604354	0.0653542	1.0623	0.355103	logistic	9184	258	8926	FALSE	FALSE
Pleurisy; pleural effusion	respiratory	0.0223072	0.0405677	1.02256	0.582404	logistic	24689	679	24010	FALSE	FALSE	-0.145947	0.0725278	0.864203	0.0441889	logistic	8368	208	8160	TRUE	FALSE
Viral pneumonia	respiratory	0.0914269	0.166842	1.09574	0.583702	logistic	24954	38	24916	FALSE	FALSE	NA	NA	NA	NA	logistic	7949	19	7930	FALSE	FALSE
Congenital anomalies of intestine	congenital anomalies	-0.127111	0.232258	0.880636	0.584184	logistic	28239	20	28219	FALSE	FALSE	NA	NA	NA	NA	logistic	9919	5	9914	FALSE	FALSE
Occlusion of cerebral arteries, with cerebral infarction	circulatory system	-0.067698	0.124352	0.934543	0.586163	logistic	24701	70	24631	FALSE	FALSE	-0.110236	0.142824	0.895623	0.440215	logistic	8702	54	8648	FALSE	FALSE
Suppurative and unspecified otitis media	sense organs	-0.0420347	0.0773161	0.958837	0.586667	logistic	27184	179	27005	FALSE	FALSE	0.219489	0.112201	1.24544	0.0504408	logistic	9134	85	9049	FALSE	FALSE
Hemorrhage from gastrointestinal ulcer	digestive	-0.100077	0.184365	0.904767	0.587253	logistic	28272	32	28240	FALSE	FALSE	0.130639	0.189709	1.13956	0.491058	logistic	9837	30	9807	FALSE	FALSE
Unspecified erythematous condition	dermatologic	-0.103978	0.192126	0.901245	0.588372	logistic	24233	29	24204	FALSE	FALSE	NA	NA	NA	NA	logistic	8033	11	8022	FALSE	FALSE
Disorders of the autonomic nervous system	neurological	0.0693295	0.128252	1.07179	0.588802	logistic	25045	65	24980	FALSE	FALSE	NA	NA	NA	NA	logistic	8383	14	8369	FALSE	FALSE
Develomental delays and disorders	mental disorders	0.0970905	0.17965	1.10196	0.588892	logistic	28205	33	28172	FALSE	FALSE	0.111514	0.174241	1.11797	0.522174	logistic	9969	41	9928	FALSE	FALSE
Duodenal ulcer	digestive	-0.0778054	0.144306	0.925144	0.58977	logistic	28292	52	28240	FALSE	FALSE	0.116651	0.200983	1.12373	0.561644	logistic	9833	26	9807	FALSE	FALSE
Disease of capillaries	circulatory system	-0.111375	0.206665	0.894603	0.589946	logistic	22922	25	22897	FALSE	FALSE	NA	NA	NA	NA	logistic	8416	5	8411	FALSE	FALSE
Bladder neck obstruction	genitourinary	0.0626255	0.118097	1.06463	0.595912	logistic	26888	78	26810	FALSE	FALSE	-0.0799475	0.229994	0.923165	0.728135	logistic	9350	25	9325	FALSE	FALSE
Secondary malignant neoplasm	neoplasms	0.0139281	0.0265411	1.01403	0.599739	logistic	25052	1625	23427	FALSE	FALSE	0.134205	0.0581835	1.14363	0.0210786	logistic	9258	332	8926	TRUE	FALSE
Purpura and other hemorrhagic conditions	hematopoietic	0.016147	0.0310975	1.01628	0.603595	logistic	21936	1195	20741	FALSE	FALSE	0.109044	0.0518059	1.11521	0.0353033	logistic	8408	435	7973	TRUE	FALSE
Congenital anomalies of muscle, tendon, fascia, and connective tissue	congenital anomalies	-0.108246	0.208495	0.897407	0.603638	logistic	28517	24	28493	FALSE	FALSE	NA	NA	NA	NA	logistic	9990	1	9989	FALSE	FALSE
Benign neoplasm of respiratory and intrathoracic organs	neoplasms	-0.0570408	0.110055	0.944556	0.604254	logistic	29038	89	28949	FALSE	FALSE	-0.256938	0.186736	0.773416	0.168839	logistic	10259	32	10227	FALSE	FALSE
Malignant neoplasm of head, face, and neck	neoplasms	0.0405601	0.078821	1.04139	0.606844	logistic	28940	175	28765	FALSE	FALSE	NA	NA	NA	NA	logistic	10271	14	10257	FALSE	FALSE
Osteoarthrosis, localized, secondary	musculoskeletal	0.0611561	0.11946	1.06306	0.608693	logistic	23800	76	23724	FALSE	FALSE	-0.172265	0.127636	0.841756	0.177124	logistic	7027	67	6960	FALSE	FALSE
Hypothyroidism NOS	endocrine/metabolic	-0.0107248	0.0209592	0.989333	0.608863	logistic	25162	2847	22315	FALSE	FALSE	-0.0518499	0.0459806	0.949471	0.259469	logistic	8743	536	8207	FALSE	FALSE
Hallux rigidus	musculoskeletal	-0.0775649	0.151626	0.925367	0.608962	logistic	26855	47	26808	FALSE	FALSE	NA	NA	NA	NA	logistic	8971	19	8952	FALSE	FALSE
Curvature of spine	musculoskeletal	0.036579	0.0720407	1.03726	0.611625	logistic	27017	209	26808	FALSE	FALSE	-0.0922013	0.117924	0.911922	0.43429	logistic	9026	74	8952	FALSE	FALSE
Phlebitis and thrombophlebitis of lower extremities	circulatory system	0.0823035	0.162122	1.08579	0.611688	logistic	19880	41	19839	FALSE	FALSE	0.449572	0.159179	1.56764	0.00473815	logistic	6530	40	6490	TRUE	FALSE
Keloid scar	dermatologic	-0.103197	0.204273	0.901949	0.613423	logistic	26583	26	26557	FALSE	FALSE	-0.151569	0.160833	0.859359	0.345989	logistic	9231	47	9184	FALSE	FALSE
Benign neoplasm of brain and other parts of nervous system	neoplasms	-0.0355986	0.0705142	0.965028	0.613669	logistic	28470	218	28252	FALSE	FALSE	-0.157173	0.134453	0.854556	0.24241	logistic	10169	58	10111	FALSE	FALSE
Bacterial pneumonia	respiratory	-0.0274909	0.0547771	0.972884	0.615759	logistic	25279	363	24916	FALSE	FALSE	0.172764	0.100277	1.18859	0.0849142	logistic	8038	108	7930	FALSE	FALSE
Psoriatic arthropathy	dermatologic	-0.0468866	0.0934928	0.954196	0.61602	logistic	23854	121	23733	FALSE	FALSE	NA	NA	NA	NA	logistic	7770	10	7760	FALSE	FALSE
Cancer of other female genital organs	neoplasms	0.0383843	0.076559	1.03913	0.616112	logistic	24884	187	24697	FALSE	FALSE	-0.0856919	0.131277	0.917877	0.513914	logistic	8398	66	8332	FALSE	FALSE
Cardiac arrest and ventricular fibrillation	circulatory system	0.0305461	0.0610253	1.03102	0.616689	logistic	15458	296	15162	FALSE	FALSE	-0.0460092	0.0883942	0.955033	0.602715	logistic	5437	146	5291	FALSE	FALSE
Appendicitis	digestive	-0.053327	0.106927	0.94807	0.617974	logistic	29047	94	28953	FALSE	FALSE	-0.0879948	0.152522	0.915766	0.563985	logistic	10262	52	10210	FALSE	FALSE
Chronic venous insufficiency [CVI]	circulatory system	0.0310972	0.0624384	1.03159	0.618452	logistic	20118	279	19839	FALSE	FALSE	0.186388	0.102193	1.20489	0.0681712	logistic	6598	108	6490	FALSE	FALSE
Peritonitis and retroperitoneal infections	digestive	0.0329683	0.0663814	1.03352	0.619436	logistic	26079	244	25835	FALSE	FALSE	-0.0884956	0.102171	0.915307	0.386409	logistic	8748	105	8643	FALSE	FALSE
Lack of coordination	neurological	-0.0536308	0.108368	0.947782	0.620675	logistic	26124	92	26032	FALSE	FALSE	-0.209921	0.151473	0.810648	0.165787	logistic	8674	44	8630	FALSE	FALSE
Urinary tract infection	genitourinary	0.0140367	0.0283637	1.01414	0.620684	logistic	24722	1435	23287	FALSE	FALSE	0.0605043	0.034768	1.06237	0.0818188	logistic	7952	1060	6892	FALSE	FALSE
Bullous dermatoses	dermatologic	0.107709	0.218324	1.11372	0.62177	logistic	24227	23	24204	FALSE	FALSE	NA	NA	NA	NA	logistic	8035	13	8022	FALSE	FALSE
Urinary calculus	genitourinary	0.0154662	0.0313996	1.01559	0.622322	logistic	28043	1136	26907	FALSE	FALSE	-0.0561113	0.0599332	0.945434	0.349154	logistic	9959	299	9660	FALSE	FALSE
First degree AV block	circulatory system	0.0370071	0.0760013	1.0377	0.62631	logistic	15363	201	15162	FALSE	FALSE	-0.127534	0.122443	0.880264	0.297609	logistic	5364	73	5291	FALSE	FALSE
Peripheral retinal degenerations	sense organs	0.0725924	0.149657	1.07529	0.627635	logistic	26436	48	26388	FALSE	FALSE	-0.150853	0.194997	0.859974	0.439159	logistic	8263	30	8233	FALSE	FALSE
Hallux valgus (Bunion)	musculoskeletal	-0.0393735	0.0820928	0.961392	0.631496	logistic	26968	160	26808	FALSE	FALSE	0.0456487	0.0863278	1.04671	0.596956	logistic	9099	147	8952	FALSE	FALSE
Lung disease due to external agents	respiratory	0.0460076	0.0961812	1.04708	0.632406	logistic	24126	116	24010	FALSE	FALSE	-0.0468378	0.214815	0.954242	0.827399	logistic	8182	22	8160	FALSE	FALSE
Malunion and nonunion of fracture	musculoskeletal	-0.0508963	0.10694	0.950377	0.634121	logistic	24947	93	24854	FALSE	FALSE	0.269424	0.236301	1.30921	0.254214	logistic	8173	20	8153	FALSE	FALSE
Keratoconjunctivitis	sense organs	0.0921875	0.19413	1.09657	0.634876	logistic	26478	28	26450	FALSE	FALSE	NA	NA	NA	NA	logistic	8512	6	8506	FALSE	FALSE
Aphasia	mental disorders	-0.0512529	0.109041	0.950038	0.638331	logistic	25497	92	25405	FALSE	FALSE	-0.0272192	0.155288	0.973148	0.860858	logistic	8414	44	8370	FALSE	FALSE
Ovarian cyst	genitourinary	-0.0274804	0.0587939	0.972894	0.640212	logistic	25708	321	25387	FALSE	FALSE	-0.0449015	0.068176	0.956092	0.510145	logistic	7684	264	7420	FALSE	FALSE
Iatrogenic endocrine disorders	endocrine/metabolic	0.0632751	0.13588	1.06532	0.641453	logistic	25904	59	25845	FALSE	FALSE	NA	NA	NA	NA	logistic	8602	7	8595	FALSE	FALSE
Acute rheumatic heart disease	circulatory system	-0.0966097	0.207629	0.90791	0.641717	logistic	21988	25	21963	FALSE	FALSE	NA	NA	NA	NA	logistic	8374	6	8368	FALSE	FALSE
Colorectal cancer	neoplasms	-0.0194044	0.0417701	0.980783	0.642253	logistic	24752	628	24124	FALSE	FALSE	-0.0261995	0.0819743	0.974141	0.749267	logistic	8089	160	7929	FALSE	FALSE
Nonspecific abnormal findings in stool contents	digestive	0.0420965	0.0907451	1.043	0.642721	logistic	25787	130	25657	FALSE	FALSE	-0.113608	0.118754	0.892608	0.338738	logistic	8354	75	8279	FALSE	FALSE
Abnormality of gait	neurological	0.0213491	0.0461491	1.02158	0.643643	logistic	26554	522	26032	FALSE	FALSE	-0.107931	0.0652463	0.897689	0.0980839	logistic	8901	271	8630	FALSE	FALSE
Type 1 diabetes with neurological manifestations	endocrine/metabolic	0.0548951	0.118664	1.05643	0.643645	logistic	20534	75	20459	FALSE	FALSE	-0.163057	0.172309	0.849543	0.343993	logistic	5511	42	5469	FALSE	FALSE
Nerve plexus lesions	neurological	-0.0567248	0.122815	0.944854	0.644172	logistic	26290	71	26219	FALSE	FALSE	NA	NA	NA	NA	logistic	8354	15	8339	FALSE	FALSE
Chronic glomerulonephritis, NOS	genitourinary	-0.0945592	0.205294	0.909774	0.645083	logistic	21463	26	21437	FALSE	FALSE	-0.185823	0.224013	0.830421	0.406811	logistic	6256	23	6233	FALSE	FALSE
Dyspareunia	genitourinary	-0.0838611	0.182414	0.919559	0.645711	logistic	27506	32	27474	FALSE	FALSE	-0.032711	0.244253	0.967818	0.893464	logistic	8679	20	8659	FALSE	FALSE
Benign neoplasm of other endocrine glands and related structures	neoplasms	0.029386	0.0641779	1.02982	0.647037	logistic	27973	260	27713	FALSE	FALSE	-0.0547199	0.0913824	0.94675	0.549305	logistic	10021	129	9892	FALSE	FALSE
Joint effusions	musculoskeletal	-0.0297494	0.065211	0.970689	0.648245	logistic	27070	254	26816	FALSE	FALSE	0.173832	0.0632041	1.18986	0.00595359	logistic	8690	291	8399	TRUE	FALSE
Schizophrenia and other psychotic disorders	mental disorders	-0.049225	0.107908	0.951967	0.648264	logistic	19355	91	19264	FALSE	FALSE	0.048333	0.0821568	1.04952	0.55633	logistic	5913	179	5734	FALSE	FALSE
Ventricular fibrillation and flutter	circulatory system	-0.0486914	0.107069	0.952475	0.649277	logistic	15256	94	15162	FALSE	FALSE	-0.00747533	0.165438	0.992553	0.96396	logistic	5330	39	5291	FALSE	FALSE
Nonspecific elevation of levels of transaminase or lactic acid dehydrogenase [LDH]	digestive	-0.029656	0.0652854	0.970779	0.649648	logistic	24631	253	24378	FALSE	FALSE	-0.115197	0.0878951	0.89119	0.189985	logistic	8318	143	8175	FALSE	FALSE
Breast disorder NOS	genitourinary	-0.0813325	0.179984	0.921887	0.651351	logistic	28117	33	28084	FALSE	FALSE	NA	NA	NA	NA	logistic	9374	9	9365	FALSE	FALSE
Aneurysm of other specified artery	circulatory system	-0.0534928	0.11864	0.947913	0.652073	logistic	22973	76	22897	FALSE	FALSE	-0.150252	0.225484	0.860491	0.505184	logistic	8433	22	8411	FALSE	FALSE
Orthostatic hypotension	circulatory system	0.0353786	0.0786148	1.03601	0.652692	logistic	23891	174	23717	FALSE	FALSE	-0.123602	0.123889	0.883732	0.318433	logistic	7529	69	7460	FALSE	FALSE
Coagulation defects complicating pregnancy or postpartum	hematopoietic	0.0691258	0.153853	1.07157	0.653217	logistic	20786	45	20741	FALSE	FALSE	0.369932	0.187877	1.44764	0.048952	logistic	8007	34	7973	TRUE	FALSE
Congenital anomalies of the eye	congenital anomalies	-0.0964508	0.215391	0.908055	0.654301	logistic	28827	23	28804	FALSE	FALSE	NA	NA	NA	NA	logistic	10153	8	10145	FALSE	FALSE
Chronic osteomyelitis	musculoskeletal	0.0481396	0.109425	1.04932	0.659986	logistic	26349	90	26259	FALSE	FALSE	0.0763312	0.14329	1.07932	0.594239	logistic	8578	57	8521	FALSE	FALSE
Infectious mononucleosis	infectious diseases	0.0913225	0.207888	1.09562	0.660453	logistic	24744	25	24719	FALSE	FALSE	NA	NA	NA	NA	logistic	7257	1	7256	FALSE	FALSE
Synoviopathy	musculoskeletal	0.0509215	0.116711	1.05224	0.662615	logistic	23552	79	23473	FALSE	FALSE	0.12673	0.134769	1.13511	0.347036	logistic	6792	59	6733	FALSE	FALSE
Open wounds of extremities	injuries & poisonings	-0.0236974	0.0548869	0.976581	0.665923	logistic	27477	360	27117	FALSE	FALSE	-0.0403399	0.0664955	0.960463	0.544079	logistic	9301	258	9043	FALSE	FALSE
Malignant neoplasm of rectum, rectosigmoid junction, and anus	neoplasms	0.0271964	0.0631512	1.02757	0.666719	logistic	24391	267	24124	FALSE	FALSE	0.0633946	0.12686	1.06545	0.617271	logistic	7997	68	7929	FALSE	FALSE
Dysuria	genitourinary	0.0190557	0.0444344	1.01924	0.668033	logistic	22806	553	22253	FALSE	FALSE	0.176877	0.0511604	1.19348	0.000545619	logistic	6940	451	6489	TRUE	FALSE
Absent or infrequent menstruation	genitourinary	-0.0307585	0.071848	0.96971	0.668574	logistic	25607	220	25387	FALSE	FALSE	0.210951	0.0880834	1.23485	0.0166249	logistic	7585	165	7420	TRUE	FALSE
Retinal edema	sense organs	-0.0587314	0.137725	0.94296	0.669787	logistic	26445	57	26388	FALSE	FALSE	-0.0574214	0.116766	0.944196	0.622887	logistic	8315	82	8233	FALSE	FALSE
Anomalous atrioventricular excitation	circulatory system	-0.0498619	0.117277	0.951361	0.670717	logistic	15238	76	15162	FALSE	FALSE	NA	NA	NA	NA	logistic	5310	19	5291	FALSE	FALSE
Polycythemia vera	neoplasms	0.0680525	0.160737	1.07042	0.672019	logistic	25383	42	25341	FALSE	FALSE	NA	NA	NA	NA	logistic	8750	5	8745	FALSE	FALSE
Abnormal serum enzyme levels	digestive	0.022644	0.0535869	1.0229	0.672612	logistic	24756	378	24378	FALSE	FALSE	0.0472593	0.0696459	1.04839	0.497413	logistic	8405	230	8175	FALSE	FALSE
Vertiginous syndromes and other disorders of vestibular system	sense organs	0.0144286	0.0342236	1.01453	0.673319	logistic	25219	957	24262	FALSE	FALSE	0.0024703	0.0484004	1.00247	0.959295	logistic	8140	514	7626	FALSE	FALSE
Renal colic	genitourinary	0.0823572	0.195477	1.08584	0.673526	logistic	26935	28	26907	FALSE	FALSE	NA	NA	NA	NA	logistic	9667	7	9660	FALSE	FALSE
Malignant neoplasm of kidney, except pelvis	neoplasms	-0.0195418	0.046424	0.980648	0.673798	logistic	28248	513	27735	FALSE	FALSE	0.000485496	0.0806949	1.00049	0.9952	logistic	10115	169	9946	FALSE	FALSE
Fracture of upper limb	injuries & poisonings	-0.0221363	0.0526214	0.978107	0.673995	logistic	27249	391	26858	FALSE	FALSE	0.146222	0.090997	1.15745	0.10808	logistic	9216	136	9080	FALSE	FALSE
Nodular lymphoma	neoplasms	-0.0390689	0.0929738	0.961684	0.674329	logistic	27411	126	27285	FALSE	FALSE	NA	NA	NA	NA	logistic	9857	8	9849	FALSE	FALSE
Benign neoplasm of pituitary gland and craniopharyngeal duct (pouch)	neoplasms	0.0355114	0.0851066	1.03615	0.67649	logistic	27860	147	27713	FALSE	FALSE	0.0492385	0.13192	1.05047	0.708966	logistic	9958	66	9892	FALSE	FALSE
Rheumatic disease of the heart valves	circulatory system	-0.0131226	0.0314892	0.986963	0.676874	logistic	23186	1223	21963	FALSE	FALSE	0.0383543	0.0604987	1.0391	0.526101	logistic	8680	312	8368	FALSE	FALSE
Encounter for long-term (current) use of antiplatelets/antithrombotics	circulatory system	0.0321288	0.0771548	1.03265	0.677103	logistic	20022	183	19839	FALSE	FALSE	0.14875	0.117156	1.16038	0.2042	logistic	6572	82	6490	FALSE	FALSE
Rupture of tendon, nontraumatic	musculoskeletal	-0.0342614	0.0824168	0.966319	0.677623	logistic	23634	161	23473	FALSE	FALSE	0.218226	0.0959011	1.24387	0.022874	logistic	6857	124	6733	TRUE	FALSE
Hypothyroidism	endocrine/metabolic	-0.00810413	0.0195311	0.991929	0.67819	logistic	25665	3350	22315	FALSE	FALSE	-0.0380025	0.0424236	0.962711	0.370366	logistic	8850	643	8207	FALSE	FALSE
Other nutritional deficiency	endocrine/metabolic	0.0469373	0.113474	1.04806	0.679138	logistic	22763	83	22680	FALSE	FALSE	-0.0059178	0.160471	0.9941	0.970583	logistic	6966	47	6919	FALSE	FALSE
Dysmetabolic syndrome X	endocrine/metabolic	0.0271863	0.0661342	1.02756	0.681015	logistic	27477	249	27228	FALSE	FALSE	-0.173096	0.151587	0.841057	0.253498	logistic	9486	48	9438	FALSE	FALSE
Ulcerative colitis	digestive	-0.024244	0.0591507	0.976048	0.681903	logistic	21201	309	20892	FALSE	FALSE	0.183409	0.157889	1.20131	0.245386	logistic	6521	46	6475	FALSE	FALSE
Other retinal disorders	sense organs	-0.0166394	0.0407057	0.983498	0.682707	logistic	27064	676	26388	FALSE	FALSE	-0.0208744	0.0542425	0.979342	0.70036	logistic	8627	394	8233	FALSE	FALSE
Diverticulum of esophagus, acquired	digestive	-0.0806194	0.198911	0.922545	0.685254	logistic	18519	28	18491	FALSE	FALSE	NA	NA	NA	NA	logistic	5731	8	5723	FALSE	FALSE
Acquired hypothyroidism	endocrine/metabolic	0.0167801	0.0414995	1.01692	0.685958	logistic	22957	642	22315	FALSE	FALSE	-0.0621975	0.0854462	0.939697	0.466666	logistic	8357	150	8207	FALSE	FALSE
Rash and other nonspecific skin eruption	dermatologic	-0.0178819	0.044239	0.982277	0.686057	logistic	24058	556	23502	FALSE	FALSE	0.0211927	0.046043	1.02142	0.645315	logistic	7065	560	6505	FALSE	FALSE
Inflammatory bowel disease and other gastroenteritis and colitis	digestive	0.0169623	0.0422904	1.01711	0.688354	logistic	21509	617	20892	FALSE	FALSE	0.0154508	0.102992	1.01557	0.88075	logistic	6583	108	6475	FALSE	FALSE
Thyroiditis	endocrine/metabolic	-0.0244369	0.0614969	0.975859	0.691096	logistic	22602	287	22315	FALSE	FALSE	-0.105723	0.144985	0.899674	0.465879	logistic	8259	52	8207	FALSE	FALSE
Other specified congenital anomalies of nervous system	congenital anomalies	0.0760728	0.192894	1.07904	0.693303	logistic	28832	28	28804	FALSE	FALSE	NA	NA	NA	NA	logistic	10151	6	10145	FALSE	FALSE
Benign neoplasm of brain, cranial nerves, meninges	neoplasms	-0.028446	0.0725234	0.971955	0.694887	logistic	28458	206	28252	FALSE	FALSE	-0.163525	0.139484	0.849145	0.241054	logistic	10166	55	10111	FALSE	FALSE
Cellulitis and abscess of face/neck	dermatologic	0.0450517	0.115727	1.04608	0.697061	logistic	25741	79	25662	FALSE	FALSE	-0.00992169	0.143665	0.990127	0.944941	logistic	8088	56	8032	FALSE	FALSE
Attention deficit hyperactivity disorder	mental disorders	-0.0241625	0.0620737	0.976127	0.697087	logistic	28450	278	28172	FALSE	FALSE	0.0984208	0.163033	1.10343	0.546053	logistic	9968	40	9928	FALSE	FALSE
Disorders of muscle, ligament, and fascia	musculoskeletal	0.0330575	0.084997	1.03361	0.697331	logistic	23622	149	23473	FALSE	FALSE	0.177358	0.117804	1.19406	0.132185	logistic	6813	80	6733	FALSE	FALSE
Calculus of kidney	genitourinary	-0.0139257	0.0359711	0.986171	0.698656	logistic	27763	856	26907	FALSE	FALSE	-0.108485	0.0687806	0.897192	0.114735	logistic	9882	222	9660	FALSE	FALSE
Cholangitis	digestive	0.0428194	0.11186	1.04375	0.701871	logistic	27518	85	27433	FALSE	FALSE	0.0361357	0.20897	1.0368	0.862712	logistic	9518	24	9494	FALSE	FALSE
Duodenitis	digestive	0.0639846	0.167331	1.06608	0.702177	logistic	26131	38	26093	FALSE	FALSE	-0.143544	0.176528	0.866283	0.416132	logistic	8461	38	8423	FALSE	FALSE
Cutaneous lupus erythematosus	dermatologic	0.0507077	0.132655	1.05202	0.702275	logistic	24016	60	23956	FALSE	FALSE	0.00752265	0.115844	1.00755	0.948224	logistic	8022	85	7937	FALSE	FALSE
Decubitus ulcer	dermatologic	-0.0238191	0.0625464	0.976462	0.703335	logistic	28430	278	28152	FALSE	FALSE	0.121923	0.0964858	1.12967	0.206362	logistic	9811	115	9696	FALSE	FALSE
Other specified diseases of the salivary glands	digestive	-0.0637961	0.167571	0.938196	0.703418	logistic	27056	38	27018	FALSE	FALSE	NA	NA	NA	NA	logistic	9439	17	9422	FALSE	FALSE
Altered mental status	mental disorders	0.0209546	0.0551277	1.02118	0.703864	logistic	25765	360	25405	FALSE	FALSE	0.177454	0.0657998	1.19417	0.00699939	logistic	8638	268	8370	TRUE	FALSE
Chromosomal anomalies	congenital anomalies	-0.0856479	0.226039	0.917917	0.704756	logistic	28357	21	28336	FALSE	FALSE	NA	NA	NA	NA	logistic	9975	4	9971	FALSE	FALSE
Abnormal function study of cardiovascular system	circulatory system	0.0203649	0.053773	1.02057	0.704896	logistic	21461	395	21066	FALSE	FALSE	-0.0182196	0.0869871	0.981945	0.834095	logistic	7665	148	7517	FALSE	FALSE
Intracerebral hemorrhage	circulatory system	0.0446465	0.117966	1.04566	0.705083	logistic	24709	78	24631	FALSE	FALSE	0.261808	0.154138	1.29928	0.0894082	logistic	8691	43	8648	FALSE	FALSE
Systemic inflammatory response syndrome (SIRS)	injuries & poisonings	0.0594409	0.157121	1.06124	0.705198	logistic	27067	43	27024	FALSE	FALSE	-0.107667	0.154032	0.897926	0.484556	logistic	9243	49	9194	FALSE	FALSE
Type 2 diabetes with ketoacidosis	endocrine/metabolic	0.0863528	0.228979	1.09019	0.706083	logistic	20479	20	20459	FALSE	FALSE	-0.114781	0.133914	0.891561	0.391375	logistic	5536	67	5469	FALSE	FALSE
Other nonmalignant breast conditions	genitourinary	0.0198057	0.0528077	1.02	0.70762	logistic	28474	390	28084	FALSE	FALSE	0.0517011	0.0557976	1.05306	0.354144	logistic	9749	384	9365	FALSE	FALSE
Diseases due to other mycobacteria	infectious diseases	-0.0496867	0.133505	0.951527	0.709766	logistic	25309	61	25248	FALSE	FALSE	NA	NA	NA	NA	logistic	8176	17	8159	FALSE	FALSE
Hypertrophy of breast (Gynecomastia)	genitourinary	0.0405903	0.110543	1.04143	0.713477	logistic	26673	88	26585	FALSE	FALSE	0.0600573	0.130314	1.0619	0.644894	logistic	8480	67	8413	FALSE	FALSE
Pelvic inflammatory disease (PID)	genitourinary	0.0719292	0.196056	1.07458	0.713708	logistic	28108	28	28080	FALSE	FALSE	-0.0282615	0.137945	0.972134	0.83767	logistic	8583	67	8516	FALSE	FALSE
Spermatocele	genitourinary	-0.0681631	0.186852	0.934108	0.715263	logistic	23812	31	23781	FALSE	FALSE	NA	NA	NA	NA	logistic	8428	11	8417	FALSE	FALSE
Complication of colostomy or enterostomy	injuries & poisonings	-0.0658972	0.180788	0.936227	0.715485	logistic	24323	33	24290	FALSE	FALSE	NA	NA	NA	NA	logistic	8432	10	8422	FALSE	FALSE
Cancer of major salivary glands	neoplasms	0.0578602	0.159372	1.05957	0.716567	logistic	28379	42	28337	FALSE	FALSE	NA	NA	NA	NA	logistic	10175	8	10167	FALSE	FALSE
Open wound of hand except finger(s)	injuries & poisonings	0.07222	0.199026	1.07489	0.716703	logistic	27144	27	27117	FALSE	FALSE	-0.289736	0.22643	0.748461	0.200693	logistic	9065	22	9043	FALSE	FALSE
Congenital anomalies of great vessels	congenital anomalies	-0.0325014	0.0899633	0.968021	0.717895	logistic	27214	132	27082	FALSE	FALSE	0.319229	0.202311	1.37607	0.114586	logistic	9903	26	9877	FALSE	FALSE
Retention of urine	genitourinary	0.013929	0.0386696	1.01403	0.718694	logistic	23018	765	22253	FALSE	FALSE	0.00833042	0.0648575	1.00837	0.897799	logistic	6774	285	6489	FALSE	FALSE
Empyema and pneumothorax	respiratory	0.0271125	0.0756228	1.02748	0.719952	logistic	24198	188	24010	FALSE	FALSE	0.0229739	0.149347	1.02324	0.877745	logistic	8206	46	8160	FALSE	FALSE
Leukemia	neoplasms	-0.0166577	0.0464809	0.98348	0.720061	logistic	27792	507	27285	FALSE	FALSE	-0.112339	0.0998948	0.893741	0.260771	logistic	9955	106	9849	FALSE	FALSE
Ileostomy status	digestive	0.0284414	0.0794527	1.02885	0.720368	logistic	21061	169	20892	FALSE	FALSE	-0.164056	0.175604	0.848695	0.35018	logistic	6512	37	6475	FALSE	FALSE
Diseases of hard tissues of teeth	digestive	0.0362167	0.101482	1.03688	0.721183	logistic	27679	105	27574	FALSE	FALSE	0.363754	0.100426	1.43872	0.00029221	logistic	8930	118	8812	TRUE	FALSE
Other and unspecified disorders of the nervous system	neurological	-0.0458306	0.129255	0.955204	0.722907	logistic	25045	65	24980	FALSE	FALSE	0.17703	0.2142	1.19367	0.408536	logistic	8392	23	8369	FALSE	FALSE
Cervical intraepithelial neoplasia [CIN] [Cervical dysplasia]	neoplasms	-0.0335338	0.0957181	0.967022	0.726085	logistic	24117	114	24003	FALSE	FALSE	0.0585977	0.0905825	1.06035	0.517697	logistic	7403	149	7254	FALSE	FALSE
Hyperparathyroidism	endocrine/metabolic	-0.0185598	0.0530365	0.981611	0.726381	logistic	26234	389	25845	FALSE	FALSE	-0.153651	0.0682474	0.857571	0.024361	logistic	8833	238	8595	TRUE	FALSE
Cancer of connective tissue	neoplasms	-0.0252896	0.0728255	0.975027	0.728393	logistic	28931	204	28727	FALSE	FALSE	-0.0373197	0.154105	0.963368	0.808648	logistic	10240	44	10196	FALSE	FALSE
Schizophrenia	mental disorders	-0.0589019	0.170625	0.942799	0.729935	logistic	19300	36	19264	FALSE	FALSE	0.057418	0.096219	1.0591	0.550679	logistic	5866	132	5734	FALSE	FALSE
Problems associated with amniotic cavity and membranes	pregnancy complications	-0.0308205	0.0895247	0.96965	0.730645	logistic	28597	136	28461	FALSE	FALSE	0.0271856	0.0969696	1.02756	0.779207	logistic	9680	136	9544	FALSE	FALSE
Exophthalmos	endocrine/metabolic	0.0760242	0.221128	1.07899	0.730995	logistic	22337	22	22315	FALSE	FALSE	-0.00302367	0.19044	0.996981	0.987332	logistic	8241	34	8207	FALSE	FALSE
Disorders of bilirubin excretion	endocrine/metabolic	-0.0303933	0.0887788	0.970064	0.732089	logistic	27365	137	27228	FALSE	FALSE	0.0315283	0.16377	1.03203	0.847338	logistic	9479	41	9438	FALSE	FALSE
Corneal dystrophy	sense organs	-0.0602061	0.175888	0.94157	0.732126	logistic	26740	35	26705	FALSE	FALSE	NA	NA	NA	NA	logistic	8549	15	8534	FALSE	FALSE
Hyperglyceridemia	endocrine/metabolic	0.0217692	0.0642878	1.02201	0.734895	logistic	14351	267	14084	FALSE	FALSE	-0.0354221	0.104673	0.965198	0.735056	logistic	5296	106	5190	FALSE	FALSE
Secondary malignancy of respiratory organs	neoplasms	-0.0205849	0.0609792	0.979626	0.735685	logistic	23718	291	23427	FALSE	FALSE	0.00486726	0.12784	1.00488	0.969629	logistic	8994	68	8926	FALSE	FALSE
Cancer of kidney and renal pelvis	neoplasms	-0.0147189	0.0436268	0.985389	0.735829	logistic	28319	584	27735	FALSE	FALSE	-0.0322356	0.0762883	0.968278	0.672624	logistic	10135	189	9946	FALSE	FALSE
Secondary malignant neoplasm of liver	neoplasms	-0.020258	0.0600815	0.979946	0.735985	logistic	23725	298	23427	FALSE	FALSE	-0.0143151	0.130359	0.985787	0.912558	logistic	8985	59	8926	FALSE	FALSE
Dry eyes	sense organs	0.0217364	0.065025	1.02197	0.738171	logistic	26689	257	26432	FALSE	FALSE	-0.0318155	0.083536	0.968685	0.703307	logistic	8482	159	8323	FALSE	FALSE
Psychosis	mental disorders	-0.0503752	0.151968	0.950873	0.740277	logistic	19310	46	19264	FALSE	FALSE	0.177612	0.170061	1.19436	0.2963	logistic	5774	40	5734	FALSE	FALSE
Other cerebral degenerations	neurological	-0.0322334	0.0979411	0.968281	0.742072	logistic	25093	113	24980	FALSE	FALSE	-0.328079	0.18794	0.720306	0.0808701	logistic	8398	29	8369	FALSE	FALSE
Psoriasis	dermatologic	-0.0163799	0.0498441	0.983754	0.742441	logistic	24169	436	23733	FALSE	FALSE	0.0572655	0.121408	1.05894	0.637156	logistic	7834	74	7760	FALSE	FALSE
Aphasia/speech disturbance	mental disorders	-0.0209488	0.0644744	0.979269	0.745244	logistic	25666	261	25405	FALSE	FALSE	-0.0110633	0.0758893	0.988998	0.884093	logistic	8568	198	8370	FALSE	FALSE
Pectus and other congenital anomalies of ribs/sternum	congenital anomalies	0.0717764	0.220922	1.07442	0.745261	logistic	28515	22	28493	FALSE	FALSE	NA	NA	NA	NA	NA	9989	NA	NA	FALSE	FALSE
Congenital anomalies of limbs	congenital anomalies	-0.0499926	0.15392	0.951237	0.745335	logistic	28538	45	28493	FALSE	FALSE	0.320536	0.180811	1.37787	0.0762677	logistic	10022	33	9989	FALSE	FALSE
Nontoxic uninodular goiter	endocrine/metabolic	0.0118843	0.0366879	1.01196	0.74599	logistic	23147	832	22315	FALSE	FALSE	-0.00565132	0.0539152	0.994365	0.91652	logistic	8598	391	8207	FALSE	FALSE
Aortic valve disease	circulatory system	0.0437803	0.135488	1.04475	0.746596	logistic	22023	60	21963	FALSE	FALSE	NA	NA	NA	NA	logistic	8380	12	8368	FALSE	FALSE
Pectus excavatum	congenital anomalies	-0.0750615	0.232345	0.927686	0.746649	logistic	28513	20	28493	FALSE	FALSE	NA	NA	NA	NA	NA	9989	NA	NA	FALSE	FALSE
Celiac disease	digestive	0.0318681	0.0994894	1.03238	0.748729	logistic	20999	107	20892	FALSE	FALSE	NA	NA	NA	NA	logistic	6489	14	6475	FALSE	FALSE
Chromosomal anomalies and genetic disorders	congenital anomalies	0.0428695	0.133876	1.0438	0.748804	logistic	28396	60	28336	FALSE	FALSE	NA	NA	NA	NA	logistic	9982	11	9971	FALSE	FALSE
Other specified gastritis	digestive	0.0542678	0.169795	1.05577	0.749266	logistic	26130	37	26093	FALSE	FALSE	-0.209968	0.185345	0.81061	0.257276	logistic	8456	33	8423	FALSE	FALSE
Other intestinal obstruction	digestive	0.0171645	0.0539504	1.01731	0.750368	logistic	21264	372	20892	FALSE	FALSE	0.0363589	0.0932662	1.03703	0.696655	logistic	6607	132	6475	FALSE	FALSE
Other perinatal conditions of fetus or newborn	pregnancy complications	0.0283479	0.089176	1.02875	0.750571	logistic	28901	135	28766	FALSE	FALSE	0.163731	0.0937459	1.1779	0.0807167	logistic	10099	150	9949	FALSE	FALSE
Acute osteomyelitis	musculoskeletal	0.0362741	0.115166	1.03694	0.752783	logistic	26341	82	26259	FALSE	FALSE	0.226579	0.152338	1.2543	0.136925	logistic	8573	52	8521	FALSE	FALSE
Heart valve disorders	circulatory system	0.00560994	0.0178273	1.00563	0.753002	logistic	26616	4653	21963	FALSE	FALSE	0.0136264	0.0384179	1.01372	0.722823	logistic	9194	826	8368	FALSE	FALSE
Contracture of joint	musculoskeletal	-0.0488617	0.155571	0.952313	0.75346	logistic	26852	44	26808	FALSE	FALSE	0.111783	0.166583	1.11827	0.502199	logistic	8993	41	8952	FALSE	FALSE
Open wound of foot except toe(s) alone	injuries & poisonings	0.0472525	0.150637	1.04839	0.753761	logistic	27165	48	27117	FALSE	FALSE	0.114888	0.206749	1.12175	0.578424	logistic	9072	29	9043	FALSE	FALSE
Disorders of parathyroid gland	endocrine/metabolic	-0.0153209	0.0488848	0.984796	0.753971	logistic	26303	458	25845	FALSE	FALSE	-0.150608	0.0662503	0.860185	0.0230071	logistic	8849	254	8595	TRUE	FALSE
Other signs and symptoms in breast	genitourinary	0.040708	0.130309	1.04155	0.754739	logistic	28146	62	28084	FALSE	FALSE	0.124116	0.153775	1.13215	0.419592	logistic	9412	47	9365	FALSE	FALSE
Elevated C-reactive protein (CRP)	symptoms	-0.0450355	0.145458	0.955964	0.756856	logistic	26098	51	26047	FALSE	FALSE	NA	NA	NA	NA	logistic	8516	15	8501	FALSE	FALSE
Gout	endocrine/metabolic	0.0101054	0.0329305	1.01016	0.758941	logistic	28328	1072	27256	FALSE	FALSE	0.000546277	0.043383	1.00055	0.989953	logistic	9968	641	9327	FALSE	FALSE
Herpes zoster	infectious diseases	0.0218749	0.0714071	1.02212	0.759345	logistic	24933	214	24719	FALSE	FALSE	-0.123174	0.0881921	0.88411	0.162518	logistic	7392	136	7256	FALSE	FALSE
Otosclerosis	sense organs	0.0691263	0.226056	1.07157	0.759762	logistic	27026	21	27005	FALSE	FALSE	NA	NA	NA	NA	logistic	9050	1	9049	FALSE	FALSE
Large cell lymphoma	neoplasms	0.0523729	0.171507	1.05377	0.760085	logistic	27322	37	27285	FALSE	FALSE	NA	NA	NA	NA	logistic	9851	2	9849	FALSE	FALSE
Polyarteritis nodosa	circulatory system	0.0712235	0.233273	1.07382	0.760121	logistic	22917	20	22897	FALSE	FALSE	NA	NA	NA	NA	logistic	8416	5	8411	FALSE	FALSE
Nephritis and nephropathy without mention of glomerulonephritis	genitourinary	-0.0233842	0.0766005	0.976887	0.760157	logistic	21620	183	21437	FALSE	FALSE	-0.185682	0.0881695	0.830538	0.0352077	logistic	6378	145	6233	TRUE	FALSE
Alteration of consciousness	mental disorders	-0.0368766	0.12216	0.963795	0.76275	logistic	25477	72	25405	FALSE	FALSE	-0.17494	0.134499	0.839507	0.193369	logistic	8433	63	8370	FALSE	FALSE
Pneumococcal pneumonia	respiratory	-0.0414776	0.138178	0.959371	0.764044	logistic	24972	56	24916	FALSE	FALSE	0.0579237	0.212994	1.05963	0.785661	logistic	7955	25	7930	FALSE	FALSE
Lupus (localized and systemic)	dermatologic	0.0221631	0.0749729	1.02241	0.767524	logistic	24145	189	23956	FALSE	FALSE	0.0217409	0.0705351	1.02198	0.757909	logistic	8171	234	7937	FALSE	FALSE
Cyst and pseudocyst of pancreas	digestive	-0.020242	0.0684778	0.979961	0.767536	logistic	28374	233	28141	FALSE	FALSE	0.15666	0.125102	1.1696	0.210477	logistic	9951	66	9885	FALSE	FALSE
Lymphoid leukemia	neoplasms	0.0199053	0.0687607	1.0201	0.772209	logistic	27515	230	27285	FALSE	FALSE	0.0292254	0.19427	1.02966	0.88042	logistic	9875	26	9849	FALSE	FALSE
Von willebrand's disease	hematopoietic	-0.0558351	0.19299	0.945695	0.772339	logistic	20770	29	20741	FALSE	FALSE	NA	NA	NA	NA	logistic	7976	3	7973	FALSE	FALSE
Epilepsy	neurological	0.0149313	0.0517048	1.01504	0.772749	logistic	25385	405	24980	FALSE	FALSE	-0.104903	0.0796088	0.900412	0.187593	logistic	8546	177	8369	FALSE	FALSE
Other local infections of skin and subcutaneous tissue	dermatologic	0.0240471	0.0841395	1.02434	0.775031	logistic	25814	152	25662	FALSE	FALSE	0.0216171	0.0932148	1.02185	0.816611	logistic	8162	130	8032	FALSE	FALSE
Benign neoplasm of ovary	neoplasms	-0.0602513	0.211759	0.941528	0.776006	logistic	23455	23	23432	FALSE	FALSE	-0.472275	0.189401	0.623582	0.0126483	logistic	7661	32	7629	TRUE	FALSE
Other disorders of liver	digestive	0.00843478	0.0297538	1.00847	0.776805	logistic	25647	1269	24378	FALSE	FALSE	0.0436278	0.0463682	1.04459	0.346756	logistic	8721	546	8175	FALSE	FALSE
Psoriasis and related disorders	dermatologic	-0.0139062	0.0491453	0.98619	0.777207	logistic	24182	449	23733	FALSE	FALSE	0.0583048	0.114655	1.06004	0.611087	logistic	7844	84	7760	FALSE	FALSE
Disorders of acoustic nerve	sense organs	-0.0572223	0.20287	0.944384	0.777894	logistic	25696	26	25670	FALSE	FALSE	NA	NA	NA	NA	logistic	9056	8	9048	FALSE	FALSE
Nephritis; nephrosis; renal sclerosis	genitourinary	-0.0153396	0.05503	0.984777	0.780437	logistic	21796	359	21437	FALSE	FALSE	-0.112328	0.0676424	0.893751	0.0967912	logistic	6488	255	6233	FALSE	FALSE
Diabetes insipidus	endocrine/metabolic	-0.0498547	0.178932	0.951368	0.780533	logistic	25878	33	25845	FALSE	FALSE	NA	NA	NA	NA	logistic	8609	14	8595	FALSE	FALSE
Ectopic pregnancy	pregnancy complications	-0.0594967	0.214528	0.942239	0.781521	logistic	28414	23	28391	FALSE	FALSE	0.0548459	0.14916	1.05638	0.713098	logistic	9410	54	9356	FALSE	FALSE
Uveitis, noninfectious or NOS	sense organs	-0.0336673	0.12146	0.966893	0.781636	logistic	26523	73	26450	FALSE	FALSE	0.12631	0.104314	1.13463	0.225948	logistic	8611	105	8506	FALSE	FALSE
Left bundle branch block	circulatory system	-0.0129325	0.0466659	0.987151	0.78168	logistic	15694	532	15162	FALSE	FALSE	-0.0684354	0.0892419	0.933854	0.443169	logistic	5431	140	5291	FALSE	FALSE
Facial weakness	symptoms	0.0471811	0.170446	1.04831	0.781927	logistic	27072	38	27034	FALSE	FALSE	0.186955	0.144189	1.20557	0.194771	logistic	8835	50	8785	FALSE	FALSE
Other complications of pregnancy NEC	pregnancy complications	0.0182685	0.0669789	1.01844	0.785045	logistic	28829	247	28582	FALSE	FALSE	0.214799	0.0612314	1.23961	0.000451503	logistic	9974	420	9554	TRUE	FALSE
Orchitis and epididymitis	genitourinary	0.0384389	0.141135	1.03919	0.785349	logistic	24012	55	23957	FALSE	FALSE	-0.12307	0.172582	0.884201	0.475776	logistic	8879	40	8839	FALSE	FALSE
Myeloid leukemia	neoplasms	0.0256808	0.0953712	1.02601	0.78772	logistic	27402	117	27285	FALSE	FALSE	NA	NA	NA	NA	logistic	9868	19	9849	FALSE	FALSE
Infertility, male	genitourinary	-0.0351006	0.130362	0.965508	0.787733	logistic	23844	63	23781	FALSE	FALSE	NA	NA	NA	NA	logistic	8436	19	8417	FALSE	FALSE
Allergic reaction to food	injuries & poisonings	-0.0206535	0.0773872	0.979558	0.789558	logistic	23575	178	23397	FALSE	FALSE	0.0221899	0.0788731	1.02244	0.778452	logistic	7605	192	7413	FALSE	FALSE
Eating disorder	mental disorders	-0.0397342	0.149267	0.961045	0.790088	logistic	19311	47	19264	FALSE	FALSE	-0.214827	0.2104	0.806681	0.307236	logistic	5760	26	5734	FALSE	FALSE
Cancer of mouth	neoplasms	-0.0150837	0.0572408	0.98503	0.792156	logistic	28670	333	28337	FALSE	FALSE	0.189961	0.208364	1.2092	0.361938	logistic	10194	27	10167	FALSE	FALSE
Swelling, mass, or lump in head and neck [Space-occupying lesion, intracranial NOS]	mental disorders	-0.0122433	0.0470884	0.987831	0.794858	logistic	28267	489	27778	FALSE	FALSE	0.0662283	0.0634081	1.06847	0.296265	logistic	9508	289	9219	FALSE	FALSE
Kidney replaced by transpant	genitourinary	0.0109463	0.0421275	1.01101	0.794988	logistic	22055	618	21437	FALSE	FALSE	-0.147979	0.0556215	0.862449	0.00780332	logistic	6627	394	6233	TRUE	FALSE
Suicidal ideation	mental disorders	0.0429092	0.165649	1.04384	0.795607	logistic	19302	38	19264	FALSE	FALSE	-0.0325492	0.148642	0.967975	0.826668	logistic	5787	53	5734	FALSE	FALSE
Breast cancer	neoplasms	-0.00833541	0.0322125	0.991699	0.795818	logistic	25656	1173	24483	FALSE	FALSE	-0.0197987	0.0552728	0.980396	0.720193	logistic	8604	393	8211	FALSE	FALSE
Hypothermia/Chills	symptoms	-0.0411363	0.16012	0.959698	0.797249	logistic	28842	42	28800	FALSE	FALSE	0.180238	0.174967	1.1975	0.302952	logistic	10024	35	9989	FALSE	FALSE
Nerve root and plexus disorders	neurological	-0.0280307	0.109701	0.972358	0.798321	logistic	26308	89	26219	FALSE	FALSE	0.541701	0.174511	1.71893	0.00190857	logistic	8374	35	8339	TRUE	FALSE
Systemic lupus erythematosus	dermatologic	0.0204509	0.0801332	1.02066	0.79856	logistic	24121	165	23956	FALSE	FALSE	0.0140843	0.0731335	1.01418	0.847285	logistic	8155	218	7937	FALSE	FALSE
Cancer of urinary organs (incl. kidney and bladder)	neoplasms	0.0080178	0.0317229	1.00805	0.800465	logistic	28889	1154	27735	FALSE	FALSE	0.0263407	0.0635566	1.02669	0.678549	logistic	10224	278	9946	FALSE	FALSE
Circadian rhythm sleep disorder	neurological	0.042617	0.171551	1.04354	0.803809	logistic	21427	36	21391	FALSE	FALSE	-0.0456864	0.159325	0.955341	0.774303	logistic	6440	42	6398	FALSE	FALSE
Central origin vertigo	sense organs	-0.0549846	0.223926	0.9465	0.806032	logistic	24284	22	24262	FALSE	FALSE	NA	NA	NA	NA	logistic	7632	6	7626	FALSE	FALSE
Hypertension complicating pregnancy, childbirth, and the puerperium	pregnancy complications	0.0173838	0.0715699	1.01754	0.808088	logistic	28958	212	28746	FALSE	FALSE	0.0630914	0.0619113	1.06512	0.308174	logistic	10094	362	9732	FALSE	FALSE
Cervical cancer and dysplasia	neoplasms	0.019323	0.0805801	1.01951	0.810487	logistic	24165	162	24003	FALSE	FALSE	0.0797465	0.0784877	1.08301	0.309611	logistic	7448	194	7254	FALSE	FALSE
Pericarditis	circulatory system	-0.012706	0.0532223	0.987374	0.811312	logistic	24920	388	24532	FALSE	FALSE	0.0201726	0.0859437	1.02038	0.814427	logistic	8790	158	8632	FALSE	FALSE
Diseases of the oral soft tissues, excluding lesions specific for gingiva and tongue	digestive	-0.0126429	0.0530495	0.987437	0.81163	logistic	27401	383	27018	FALSE	FALSE	0.237603	0.0953995	1.26821	0.0127523	logistic	9541	119	9422	TRUE	FALSE
Primary open angle glaucoma	sense organs	-0.0227382	0.0959948	0.977518	0.812758	logistic	26824	119	26705	FALSE	FALSE	0.0144129	0.0687267	1.01452	0.833892	logistic	8789	255	8534	FALSE	FALSE
Cardiac complications, not elsewhere classified	circulatory system	-0.0309297	0.131207	0.969544	0.81364	logistic	21131	65	21066	FALSE	FALSE	NA	NA	NA	NA	logistic	7533	16	7517	FALSE	FALSE
Anemia in chronic kidney disease	hematopoietic	0.0147435	0.0630073	1.01485	0.814988	logistic	20354	273	20081	FALSE	FALSE	-0.141561	0.0579173	0.868002	0.0145178	logistic	5577	376	5201	TRUE	FALSE
Hepatitis NOS	infectious diseases	0.0254674	0.108893	1.02579	0.815082	logistic	24812	93	24719	FALSE	FALSE	0.39736	0.178623	1.48789	0.0261095	logistic	7289	33	7256	TRUE	FALSE
Thrombocytopenia	hematopoietic	0.00754276	0.0323171	1.00757	0.815452	logistic	21841	1100	20741	FALSE	FALSE	0.109205	0.0523857	1.11539	0.0371019	logistic	8397	424	7973	TRUE	FALSE
Other specified nonpsychotic and/or transient mental disorders	mental disorders	-0.0194485	0.0833952	0.980739	0.815599	logistic	25560	155	25405	FALSE	FALSE	0.0603894	0.106651	1.06225	0.571236	logistic	8469	99	8370	FALSE	FALSE
Hypoparathyroidism	endocrine/metabolic	-0.0282085	0.121364	0.972186	0.816205	logistic	25917	72	25845	FALSE	FALSE	NA	NA	NA	NA	logistic	8607	12	8595	FALSE	FALSE
Excessive vomiting in pregnancy	pregnancy complications	-0.0427501	0.186794	0.958151	0.818976	logistic	29058	31	29027	FALSE	FALSE	0.216639	0.0992898	1.2419	0.0291179	logistic	10116	133	9983	TRUE	FALSE
Breast cancer [female]	neoplasms	-0.00736557	0.0322437	0.992661	0.819309	logistic	25654	1171	24483	FALSE	FALSE	-0.0356772	0.0556239	0.964952	0.521263	logistic	8600	389	8211	FALSE	FALSE
Diseases of lips	digestive	-0.0360969	0.158545	0.964547	0.819899	logistic	27060	42	27018	FALSE	FALSE	NA	NA	NA	NA	logistic	9432	10	9422	FALSE	FALSE
Osteochondropathies	musculoskeletal	-0.0505945	0.224795	0.950664	0.821925	logistic	24875	21	24854	FALSE	FALSE	NA	NA	NA	NA	logistic	8163	10	8153	FALSE	FALSE
Gastritis and duodenitis	digestive	-0.0109847	0.0492151	0.989075	0.823381	logistic	26542	449	26093	FALSE	FALSE	-0.0159081	0.050388	0.984218	0.75222	logistic	8881	458	8423	FALSE	FALSE
Acute reaction to stress	mental disorders	-0.0488327	0.219691	0.95234	0.824096	logistic	19286	22	19264	FALSE	FALSE	0.138766	0.218453	1.14885	0.525285	logistic	5759	25	5734	FALSE	FALSE
Disturbances of amino-acid transport	endocrine/metabolic	-0.0426914	0.193089	0.958207	0.825017	logistic	27540	29	27511	FALSE	FALSE	NA	NA	NA	NA	logistic	9059	6	9053	FALSE	FALSE
Other deficiency anemia	hematopoietic	0.0198291	0.0906244	1.02003	0.826801	logistic	20212	131	20081	FALSE	FALSE	0.143619	0.105251	1.15444	0.172399	logistic	5304	103	5201	FALSE	FALSE
Complication of amputation stump	injuries & poisonings	-0.042037	0.195942	0.958834	0.830128	logistic	27145	28	27117	FALSE	FALSE	0.156742	0.177906	1.16969	0.378299	logistic	9078	35	9043	FALSE	FALSE
Atherosclerosis of aorta	circulatory system	-0.0192935	0.0906118	0.980891	0.831386	logistic	23030	133	22897	FALSE	FALSE	0.321938	0.211315	1.3798	0.127634	logistic	8433	22	8411	FALSE	FALSE
Chronic cystitis	genitourinary	-0.0473489	0.223314	0.953755	0.832085	logistic	23309	22	23287	FALSE	FALSE	NA	NA	NA	NA	logistic	6896	4	6892	FALSE	FALSE
Neoplasm of uncertain behavior of male genital organs	neoplasms	0.0346346	0.163904	1.03524	0.832645	logistic	27081	40	27041	FALSE	FALSE	NA	NA	NA	NA	logistic	9677	8	9669	FALSE	FALSE
Neutropenia	hematopoietic	-0.011182	0.0531003	0.98888	0.833213	logistic	24350	384	23966	FALSE	FALSE	0.12827	0.117998	1.13686	0.277012	logistic	8039	75	7964	FALSE	FALSE
Solitary pulmonary nodule	respiratory	0.0066136	0.0318511	1.00664	0.835509	logistic	26836	1122	25714	FALSE	FALSE	0.0543059	0.0522235	1.05581	0.298399	logistic	9260	417	8843	FALSE	FALSE
Subdural hemorrhage	circulatory system	0.0257206	0.124469	1.02605	0.836289	logistic	24702	71	24631	FALSE	FALSE	0.0486827	0.169658	1.04989	0.774154	logistic	8685	37	8648	FALSE	FALSE
Tinnitus	sense organs	-0.00860043	0.0435377	0.991436	0.843405	logistic	26248	578	25670	FALSE	FALSE	-0.0180726	0.0729356	0.98209	0.804298	logistic	9255	207	9048	FALSE	FALSE
Squamous cell carcinoma	neoplasms	0.00920158	0.0471242	1.00924	0.845188	logistic	24345	502	23843	FALSE	FALSE	NA	NA	NA	NA	logistic	9709	12	9697	FALSE	FALSE
Other hemoglobinopathies	hematopoietic	0.0311393	0.159842	1.03163	0.845539	logistic	20126	45	20081	FALSE	FALSE	0.15804	0.123983	1.17121	0.202418	logistic	5285	84	5201	FALSE	FALSE
Hyperosmolality and/or hypernatremia	endocrine/metabolic	0.0318254	0.163698	1.03234	0.845851	logistic	21403	40	21363	FALSE	FALSE	0.0184815	0.137485	1.01865	0.893066	logistic	6600	59	6541	FALSE	FALSE
Other disorders of gallbladder	digestive	0.0281394	0.145313	1.02854	0.846452	logistic	27484	51	27433	FALSE	FALSE	NA	NA	NA	NA	logistic	9508	14	9494	FALSE	FALSE
Preeclampsia and eclampsia	pregnancy complications	0.02475	0.128292	1.02506	0.847023	logistic	28808	62	28746	FALSE	FALSE	0.041678	0.098892	1.04256	0.673427	logistic	9861	129	9732	FALSE	FALSE
Partial epilepsy	neurological	-0.0110432	0.0580179	0.989018	0.849041	logistic	25301	321	24980	FALSE	FALSE	-0.0960664	0.0891024	0.908404	0.280964	logistic	8514	145	8369	FALSE	FALSE
Other benign neoplasm of connective and other soft tissue	neoplasms	-0.018441	0.0988432	0.981728	0.851999	logistic	28380	110	28270	FALSE	FALSE	0.0785772	0.116878	1.08175	0.501392	logistic	9763	83	9680	FALSE	FALSE
Renal osteodystrophy	genitourinary	-0.043503	0.233221	0.95743	0.852028	logistic	21457	20	21437	FALSE	FALSE	-0.312045	0.239164	0.731949	0.191984	logistic	6254	21	6233	FALSE	FALSE
Malignant neoplasm of female breast	neoplasms	-0.00610671	0.03279	0.993912	0.852259	logistic	25610	1127	24483	FALSE	FALSE	-0.0267247	0.0562653	0.973629	0.634804	logistic	8589	378	8211	FALSE	FALSE
Hyperaldosteronism	endocrine/metabolic	0.0262299	0.14155	1.02658	0.85299	logistic	25899	54	25845	FALSE	FALSE	-0.177222	0.134665	0.837594	0.188167	logistic	8654	59	8595	FALSE	FALSE
Adverse effects of antibacterials (not penicillins)	injuries & poisonings	0.0361848	0.198006	1.03685	0.854998	logistic	22655	27	22628	FALSE	FALSE	NA	NA	NA	NA	logistic	7567	6	7561	FALSE	FALSE
Nonspecific abnormal findings on radiological and other examination of skull and head	neurological	0.0211788	0.116044	1.0214	0.855185	logistic	25060	80	24980	FALSE	FALSE	-0.248933	0.190468	0.779632	0.191229	logistic	8404	35	8369	FALSE	FALSE
Pervasive developmental disorders	mental disorders	0.0102263	0.0560389	1.01028	0.855202	logistic	28515	343	28172	FALSE	FALSE	0.133475	0.140981	1.14279	0.343761	logistic	9980	52	9928	FALSE	FALSE
Antepartum hemorrhage, abruptio placentae, and placenta previa	pregnancy complications	0.0202151	0.110886	1.02042	0.855343	logistic	28479	88	28391	FALSE	FALSE	0.086071	0.108026	1.08988	0.425588	logistic	9469	113	9356	FALSE	FALSE
Hemorrhage of rectum and anus	digestive	-0.0114313	0.0631602	0.988634	0.856376	logistic	25928	271	25657	FALSE	FALSE	-0.0267449	0.0733606	0.97361	0.715434	logistic	8490	211	8279	FALSE	FALSE
Abnormal heart sounds	circulatory system	-0.0123788	0.0684395	0.987698	0.856468	logistic	22199	236	21963	FALSE	FALSE	0.153904	0.0781133	1.16638	0.0488078	logistic	8554	186	8368	TRUE	FALSE
Cachexia	endocrine/metabolic	0.0369315	0.208141	1.03762	0.859166	logistic	22705	25	22680	FALSE	FALSE	0.134404	0.216353	1.14386	0.534451	logistic	6941	22	6919	FALSE	FALSE
Decreased white blood cell count	hematopoietic	-0.00735212	0.0414536	0.992675	0.859228	logistic	24604	638	23966	FALSE	FALSE	0.0767513	0.0747107	1.07977	0.304272	logistic	8165	201	7964	FALSE	FALSE
Nasal polyps	respiratory	-0.0151364	0.0860646	0.984978	0.860394	logistic	21926	143	21783	FALSE	FALSE	-0.0776745	0.18153	0.925266	0.668733	logistic	6193	32	6161	FALSE	FALSE
Visual disturbances	sense organs	-0.00674599	0.0387906	0.993277	0.861938	logistic	27725	727	26998	FALSE	FALSE	0.000318912	0.0460402	1.00032	0.994473	logistic	9218	560	8658	FALSE	FALSE
Genitourinary congenital anomalies	congenital anomalies	-0.0100316	0.0578899	0.990019	0.862426	logistic	28540	321	28219	FALSE	FALSE	0.0172126	0.0956111	1.01736	0.857132	logistic	10032	118	9914	FALSE	FALSE
Ectropion or entropion	sense organs	0.0231134	0.133401	1.02338	0.862445	logistic	26510	60	26450	FALSE	FALSE	NA	NA	NA	NA	logistic	8521	15	8506	FALSE	FALSE
Hypersomnia	neurological	0.013024	0.0763299	1.01311	0.864516	logistic	21575	184	21391	FALSE	FALSE	0.279622	0.0915032	1.32263	0.00224404	logistic	6529	131	6398	TRUE	FALSE
H. pylori	infectious diseases	-0.0358026	0.210153	0.964831	0.864723	logistic	25273	25	25248	FALSE	FALSE	-0.0215844	0.121399	0.978647	0.858882	logistic	8235	76	8159	FALSE	FALSE
Separation of retinal layers	sense organs	-0.0342734	0.202432	0.966307	0.865554	logistic	26414	26	26388	FALSE	FALSE	NA	NA	NA	NA	logistic	8242	9	8233	FALSE	FALSE
Other paralytic syndromes	neurological	-0.0289183	0.173353	0.971496	0.867514	logistic	25016	36	24980	FALSE	FALSE	0.260073	0.209868	1.29703	0.215264	logistic	8396	27	8369	FALSE	FALSE
Retinal detachments and defects	sense organs	0.0166099	0.101813	1.01675	0.870407	logistic	26809	104	26705	FALSE	FALSE	0.0093473	0.130413	1.00939	0.942861	logistic	8599	65	8534	FALSE	FALSE
Other congenital anomalies of lower limb, including pelvic girdle	congenital anomalies	0.0369218	0.228565	1.03761	0.87167	logistic	28513	20	28493	FALSE	FALSE	NA	NA	NA	NA	logistic	9993	4	9989	FALSE	FALSE
Genital prolapse	genitourinary	-0.0102393	0.0635682	0.989813	0.872033	logistic	28900	271	28629	FALSE	FALSE	-0.152421	0.100867	0.858627	0.130762	logistic	10178	106	10072	FALSE	FALSE
Suicidal ideation or attempt	mental disorders	0.0200323	0.129246	1.02023	0.876826	logistic	19327	63	19264	FALSE	FALSE	0.0594995	0.115568	1.06131	0.606661	logistic	5821	87	5734	FALSE	FALSE
Generalized convulsive epilepsy	neurological	0.0184593	0.119394	1.01863	0.87713	logistic	25055	75	24980	FALSE	FALSE	-0.0190692	0.162206	0.981111	0.906415	logistic	8410	41	8369	FALSE	FALSE
Complications of labor and delivery NEC	pregnancy complications	-0.0302201	0.19847	0.970232	0.878978	logistic	28982	27	28955	FALSE	FALSE	0.0110814	0.208103	1.01114	0.957533	logistic	10115	28	10087	FALSE	FALSE
Neoplasm of uncertain behavior	neoplasms	0.00513088	0.0339341	1.00514	0.879817	logistic	24390	963	23427	FALSE	FALSE	0.0621778	0.0679705	1.06415	0.360309	logistic	9166	240	8926	FALSE	FALSE
Anal and rectal polyp	digestive	0.028624	0.19028	1.02904	0.880425	logistic	25865	30	25835	FALSE	FALSE	-0.209877	0.239747	0.810684	0.381351	logistic	8664	21	8643	FALSE	FALSE
Acquired coagulation factor deficiency	hematopoietic	-0.0294727	0.196051	0.970957	0.880503	logistic	20769	28	20741	FALSE	FALSE	NA	NA	NA	NA	logistic	7983	10	7973	FALSE	FALSE
Disturbances in tooth eruption	digestive	-0.0269743	0.179546	0.973386	0.880578	logistic	27607	33	27574	FALSE	FALSE	NA	NA	NA	NA	logistic	8829	17	8812	FALSE	FALSE
Gross hematuria	genitourinary	0.00857653	0.0576912	1.00861	0.88182	logistic	23620	333	23287	FALSE	FALSE	0.0490382	0.0822957	1.05026	0.551257	logistic	7054	162	6892	FALSE	FALSE
Type 1 diabetes	endocrine/metabolic	0.00765491	0.0520224	1.00768	0.883017	logistic	20859	400	20459	FALSE	FALSE	-0.102737	0.0688982	0.902365	0.135926	logistic	5719	250	5469	FALSE	FALSE
Diplopia and disorders of binocular vision	sense organs	0.0123447	0.0857774	1.01242	0.885567	logistic	27144	146	26998	FALSE	FALSE	-0.178876	0.130553	0.83621	0.170644	logistic	8720	62	8658	FALSE	FALSE
Fracture of humerus	injuries & poisonings	-0.0124191	0.0864489	0.987658	0.88577	logistic	27002	144	26858	FALSE	FALSE	0.196742	0.174687	1.21743	0.260058	logistic	9117	37	9080	FALSE	FALSE
Seborrheic dermatitis	dermatologic	0.0101767	0.0712322	1.01023	0.886396	logistic	24419	215	24204	FALSE	FALSE	0.0590543	0.126562	1.06083	0.640782	logistic	8092	70	8022	FALSE	FALSE
Memory loss	mental disorders	0.00711364	0.0498076	1.00714	0.886431	logistic	25853	448	25405	FALSE	FALSE	0.0452078	0.0774622	1.04625	0.559482	logistic	8551	181	8370	FALSE	FALSE
Benign neoplasm of adrenal gland	neoplasms	-0.0144429	0.105551	0.985661	0.891163	logistic	27809	96	27713	FALSE	FALSE	-0.181265	0.138703	0.834214	0.19126	logistic	9945	53	9892	FALSE	FALSE
Open wound of finger(s)	injuries & poisonings	-0.0170998	0.12697	0.983046	0.892868	logistic	27183	66	27117	FALSE	FALSE	0.125212	0.139125	1.13339	0.368123	logistic	9098	55	9043	FALSE	FALSE
Other disorders of testis	genitourinary	-0.0136954	0.102065	0.986398	0.893258	logistic	23885	104	23781	FALSE	FALSE	0.256823	0.146087	1.29282	0.0787441	logistic	8468	51	8417	FALSE	FALSE
Secondary malignancy of lymph nodes	neoplasms	0.00665729	0.0501282	1.00668	0.894347	logistic	23858	431	23427	FALSE	FALSE	0.120295	0.114977	1.12783	0.295445	logistic	9006	80	8926	FALSE	FALSE
Hemangioma of skin and subcutaneous tissue	neoplasms	-0.0276015	0.215199	0.972776	0.897943	logistic	28382	24	28358	FALSE	FALSE	NA	NA	NA	NA	logistic	10189	1	10188	FALSE	FALSE
Pyelonephritis	genitourinary	0.00939978	0.0747175	1.00944	0.899887	logistic	23478	191	23287	FALSE	FALSE	0.0108193	0.0765637	1.01088	0.887624	logistic	7087	195	6892	FALSE	FALSE
Myeloproliferative disease	neoplasms	-0.00877676	0.0699632	0.991262	0.900169	logistic	27507	222	27285	FALSE	FALSE	-0.130549	0.124503	0.877613	0.294378	logistic	9920	71	9849	FALSE	FALSE
Cancer of bladder	neoplasms	0.00542093	0.0432579	1.00544	0.900273	logistic	28348	613	27735	FALSE	FALSE	0.207409	0.107723	1.23049	0.0541813	logistic	10039	93	9946	FALSE	FALSE
Other disorders of intestine	digestive	-0.00560951	0.0450527	0.994406	0.900912	logistic	26368	533	25835	FALSE	FALSE	0.0340496	0.0749689	1.03464	0.649697	logistic	8838	195	8643	FALSE	FALSE
Cyst of kidney, acquired	genitourinary	0.00980156	0.0802149	1.00985	0.902748	logistic	21609	172	21437	FALSE	FALSE	-0.0227424	0.103313	0.977514	0.825769	logistic	6333	100	6233	FALSE	FALSE
Chondrocalcinosis	endocrine/metabolic	-0.0272542	0.225125	0.973114	0.903641	logistic	27278	22	27256	FALSE	FALSE	0.15185	0.187796	1.16399	0.418751	logistic	9357	30	9327	FALSE	FALSE
Other CNS infection and poliomyelitis	neurological	-0.0142029	0.120584	0.985897	0.906238	logistic	28752	74	28678	FALSE	FALSE	-0.0340017	0.162296	0.96657	0.834055	logistic	10044	41	10003	FALSE	FALSE
Muscle weakness	symptoms	-0.00878468	0.0749928	0.991254	0.906749	logistic	27226	192	27034	FALSE	FALSE	-0.0644135	0.105159	0.937617	0.540183	logistic	8890	105	8785	FALSE	FALSE
Rupture of synovium	musculoskeletal	-0.01826	0.157137	0.981906	0.907491	logistic	23516	43	23473	FALSE	FALSE	-0.0228108	0.175407	0.977447	0.896531	logistic	6771	38	6733	FALSE	FALSE
Other specified diseases of hair and hair follicles	dermatologic	0.0183124	0.159998	1.01848	0.908878	logistic	27158	42	27116	FALSE	FALSE	0.286234	0.189598	1.3314	0.131121	logistic	9046	33	9013	FALSE	FALSE
Disorders of optic nerve and visual pathways	sense organs	-0.00856146	0.0748951	0.991475	0.90899	logistic	26623	191	26432	FALSE	FALSE	-0.0953931	0.088218	0.909015	0.279549	logistic	8473	150	8323	FALSE	FALSE
Amyloidosis	endocrine/metabolic	-0.0120214	0.107591	0.988051	0.911036	logistic	27605	94	27511	FALSE	FALSE	-0.00295387	0.150465	0.99705	0.984337	logistic	9099	46	9053	FALSE	FALSE
Disorders of diaphragm	respiratory	-0.0146087	0.132554	0.985497	0.912243	logistic	28360	62	28298	FALSE	FALSE	-0.0325671	0.176353	0.967957	0.853488	logistic	9694	32	9662	FALSE	FALSE
Calculus of ureter	genitourinary	-0.00903036	0.0827312	0.99101	0.913081	logistic	27065	158	26907	FALSE	FALSE	0.0719163	0.160797	1.07457	0.654696	logistic	9700	40	9660	FALSE	FALSE
Poisoning by primarily systemic agents	injuries & poisonings	0.00529892	0.0488884	1.00531	0.913688	logistic	23080	452	22628	FALSE	FALSE	0.0313956	0.0750326	1.03189	0.675635	logistic	7756	195	7561	FALSE	FALSE
Cellulitis and abscess of fingers/toes	dermatologic	-0.0119691	0.111048	0.988102	0.914168	logistic	25749	87	25662	FALSE	FALSE	0.233933	0.120372	1.26356	0.0519663	logistic	8109	77	8032	FALSE	FALSE
Symptoms involving female genital tract	genitourinary	-0.0091345	0.0856604	0.990907	0.915078	logistic	27622	148	27474	FALSE	FALSE	-0.00158613	0.0861209	0.998415	0.985306	logistic	8815	156	8659	FALSE	FALSE
Chronic lymphocytic thyroiditis	endocrine/metabolic	-0.00747384	0.0725331	0.992554	0.917931	logistic	22521	206	22315	FALSE	FALSE	-0.0925736	0.224715	0.911582	0.680369	logistic	8229	22	8207	FALSE	FALSE
Disorders of lacrimal system	sense organs	0.00717371	0.0709296	1.0072	0.919441	logistic	26647	215	26432	FALSE	FALSE	0.0525662	0.0871889	1.05397	0.546575	logistic	8467	144	8323	FALSE	FALSE
Adult failure to thrive	endocrine/metabolic	0.010469	0.105275	1.01052	0.920786	logistic	22776	96	22680	FALSE	FALSE	0.153696	0.147772	1.16614	0.2983	logistic	6968	49	6919	FALSE	FALSE
Congenital deficiency of other clotting factors (including factor VII)	hematopoietic	-0.0226209	0.230494	0.977633	0.92182	logistic	20761	20	20741	FALSE	FALSE	NA	NA	NA	NA	logistic	7980	7	7973	FALSE	FALSE
Encounter for long-term (current) use of anticoagulants	hematopoietic	-0.00205926	0.0211698	0.997943	0.922509	logistic	23645	2904	20741	FALSE	FALSE	0.00533754	0.0379401	1.00535	0.88812	logistic	8823	850	7973	FALSE	FALSE
Erythematosquamous dermatosis	dermatologic	0.0068137	0.0709186	1.00684	0.923459	logistic	24421	217	24204	FALSE	FALSE	0.0590543	0.126562	1.06083	0.640782	logistic	8092	70	8022	FALSE	FALSE
Disorders of esophageal motility	digestive	0.00955979	0.100408	1.00961	0.924148	logistic	18600	109	18491	FALSE	FALSE	0.184973	0.150832	1.20319	0.220066	logistic	5768	45	5723	FALSE	FALSE
Cholelithiasis with acute cholecystitis	digestive	0.0163828	0.1731	1.01652	0.924598	logistic	27469	36	27433	FALSE	FALSE	NA	NA	NA	NA	logistic	9509	15	9494	FALSE	FALSE
Peritoneal or intestinal adhesions	digestive	-0.0201092	0.212848	0.980092	0.92473	logistic	20916	24	20892	FALSE	FALSE	NA	NA	NA	NA	logistic	6486	11	6475	FALSE	FALSE
Intracranial hemorrhage (injury)	injuries & poisonings	-0.0117522	0.125168	0.988317	0.925196	logistic	28507	70	28437	FALSE	FALSE	-0.245754	0.18254	0.782115	0.178205	logistic	9923	34	9889	FALSE	FALSE
Hemiplegia	neurological	0.0134004	0.143805	1.01349	0.925757	logistic	25032	52	24980	FALSE	FALSE	0.25486	0.144135	1.29028	0.0770262	logistic	8423	54	8369	FALSE	FALSE
Cancer of oropharynx	neoplasms	-0.00772591	0.0846485	0.992304	0.927278	logistic	28488	151	28337	FALSE	FALSE	NA	NA	NA	NA	logistic	10183	16	10167	FALSE	FALSE
Fracture of hand or wrist	injuries & poisonings	-0.00661861	0.0738497	0.993403	0.928587	logistic	27054	196	26858	FALSE	FALSE	0.0997894	0.0917174	1.10494	0.276591	logistic	9213	133	9080	FALSE	FALSE
Breast conditions, congenital or relating to hormones	genitourinary	0.00886612	0.0990625	1.00891	0.928684	logistic	26694	109	26585	FALSE	FALSE	0.0518109	0.107583	1.05318	0.630099	logistic	8512	99	8413	FALSE	FALSE
Early or threatened labor; hemorrhage in early pregnancy	pregnancy complications	-0.00674861	0.0760962	0.993274	0.929332	logistic	28581	190	28391	FALSE	FALSE	0.108984	0.0650947	1.11514	0.0940832	logistic	9701	345	9356	FALSE	FALSE
Jaundice (not of newborn)	digestive	0.00864378	0.0978647	1.00868	0.929619	logistic	24491	113	24378	FALSE	FALSE	0.0797097	0.228927	1.08297	0.727699	logistic	8197	22	8175	FALSE	FALSE
Osteoarthrosis involving more than one site, but not specified as generalized	musculoskeletal	0.019445	0.22246	1.01964	0.930347	logistic	23745	21	23724	FALSE	FALSE	0.199346	0.205462	1.2206	0.33193	logistic	6987	27	6960	FALSE	FALSE
Macular degeneration, dry	sense organs	-0.0121244	0.143629	0.987949	0.932727	logistic	26441	53	26388	FALSE	FALSE	NA	NA	NA	NA	logistic	8242	9	8233	FALSE	FALSE
Macular degeneration, wet	sense organs	0.0118805	0.141425	1.01195	0.933052	logistic	26442	54	26388	FALSE	FALSE	NA	NA	NA	NA	logistic	8242	9	8233	FALSE	FALSE
Cancer of esophagus	neoplasms	-0.00814179	0.0972263	0.991891	0.933263	logistic	26067	114	25953	FALSE	FALSE	NA	NA	NA	NA	logistic	9442	13	9429	FALSE	FALSE
Urticaria	dermatologic	0.00632748	0.0782696	1.00635	0.935568	logistic	23572	175	23397	FALSE	FALSE	0.098815	0.0870363	1.10386	0.256237	logistic	7567	154	7413	FALSE	FALSE
Cancer of bone and connective tissue	neoplasms	-0.00477625	0.0596114	0.995235	0.936139	logistic	29031	304	28727	FALSE	FALSE	0.0704951	0.133275	1.07304	0.596844	logistic	10253	57	10196	FALSE	FALSE
Antineoplastic and immunosuppressive drugs causing adverse effects	injuries & poisonings	0.00389997	0.0492537	1.00391	0.936889	logistic	23073	445	22628	FALSE	FALSE	-0.0124497	0.0766631	0.987627	0.870995	logistic	7749	188	7561	FALSE	FALSE
Chronic thyroiditis	endocrine/metabolic	-0.00561215	0.0720197	0.994404	0.937888	logistic	22524	209	22315	FALSE	FALSE	-0.0925736	0.224715	0.911582	0.680369	logistic	8229	22	8207	FALSE	FALSE
Hydrocele	genitourinary	-0.0100234	0.131966	0.990027	0.939455	logistic	23843	62	23781	FALSE	FALSE	0.283496	0.173934	1.32776	0.103121	logistic	8451	34	8417	FALSE	FALSE
Congenital coagulation defects	hematopoietic	-0.00965559	0.12762	0.990391	0.939691	logistic	20807	66	20741	FALSE	FALSE	NA	NA	NA	NA	logistic	7987	14	7973	FALSE	FALSE
Cancer of other female genital organs (excluding uterus and ovary)	neoplasms	0.0129392	0.172067	1.01302	0.940057	logistic	24733	36	24697	FALSE	FALSE	0.000840008	0.211319	1.00084	0.996828	logistic	8357	25	8332	FALSE	FALSE
Essential tremor	neurological	0.00690191	0.0956602	1.00693	0.942482	logistic	25099	119	24980	FALSE	FALSE	-0.0585006	0.244594	0.943178	0.81097	logistic	8390	21	8369	FALSE	FALSE
Cardiac arrest	circulatory system	0.00566079	0.0809995	1.00568	0.944284	logistic	15328	166	15162	FALSE	FALSE	-0.112704	0.109345	0.893415	0.302676	logistic	5387	96	5291	FALSE	FALSE
Disorders of plasma protein metabolism	endocrine/metabolic	-0.00419384	0.0601482	0.995815	0.944412	logistic	27814	303	27511	FALSE	FALSE	-0.0926776	0.0827529	0.911487	0.262743	logistic	9217	164	9053	FALSE	FALSE
severe protein-calorie malnutrition	endocrine/metabolic	-0.00499262	0.0737417	0.99502	0.946021	logistic	22876	196	22680	FALSE	FALSE	0.0850293	0.0988999	1.08875	0.389926	logistic	7027	108	6919	FALSE	FALSE
Reticulosarcoma	neoplasms	0.00558566	0.0831803	1.0056	0.946461	logistic	27442	157	27285	FALSE	FALSE	NA	NA	NA	NA	logistic	9867	18	9849	FALSE	FALSE
Lipoma of skin and subcutaneous tissue	neoplasms	0.00730246	0.110252	1.00733	0.947191	logistic	28359	89	28270	FALSE	FALSE	-0.0668693	0.112142	0.935317	0.550982	logistic	9770	90	9680	FALSE	FALSE
Hypercalcemia	endocrine/metabolic	0.00389238	0.0594308	1.0039	0.94778	logistic	25531	305	25226	FALSE	FALSE	-0.155372	0.0738775	0.856097	0.0354567	logistic	8579	206	8373	TRUE	FALSE
Bone cancer	neoplasms	0.00616005	0.0951019	1.00618	0.948355	logistic	28845	118	28727	FALSE	FALSE	NA	NA	NA	NA	logistic	10214	18	10196	FALSE	FALSE
Influenza	respiratory	0.00496078	0.0836762	1.00497	0.952725	logistic	25069	153	24916	FALSE	FALSE	0.0503953	0.0733145	1.05169	0.49184	logistic	8136	206	7930	FALSE	FALSE
Myopathy	neurological	0.00613094	0.104444	1.00615	0.953191	logistic	27180	98	27082	FALSE	FALSE	0.224034	0.152641	1.25111	0.142179	logistic	9356	45	9311	FALSE	FALSE
Acquired deformities of finger	musculoskeletal	-0.0125374	0.220296	0.987541	0.954616	logistic	26830	22	26808	FALSE	FALSE	-0.905722	0.235707	0.40425	0.000121748	logistic	8972	20	8952	TRUE	FALSE
Secondary thrombocytopenia	hematopoietic	-0.00795967	0.142548	0.992072	0.955471	logistic	20794	53	20741	FALSE	FALSE	NA	NA	NA	NA	logistic	7992	19	7973	FALSE	FALSE
Gout and other crystal arthropathies	endocrine/metabolic	0.00178945	0.0325172	1.00179	0.956114	logistic	28356	1100	27256	FALSE	FALSE	0.0134759	0.042453	1.01357	0.750916	logistic	9996	669	9327	FALSE	FALSE
Disorders of protein plasma/amino-acid transport and metabolism	endocrine/metabolic	-0.00292258	0.0566082	0.997082	0.958825	logistic	27853	342	27511	FALSE	FALSE	-0.0784888	0.0791982	0.924512	0.321664	logistic	9231	178	9053	FALSE	FALSE
Disturbances of sulphur-bearing amino-acid metabolism	endocrine/metabolic	-0.0105245	0.211797	0.989531	0.960368	logistic	27535	24	27511	FALSE	FALSE	NA	NA	NA	NA	logistic	9055	2	9053	FALSE	FALSE
Malignant neoplasm of uterus	neoplasms	-0.00369513	0.0749386	0.996312	0.960673	logistic	24580	195	24385	FALSE	FALSE	-0.190183	0.121112	0.826808	0.116344	logistic	7789	81	7708	FALSE	FALSE
Intestinal malabsorption (non-celiac)	digestive	-0.00446449	0.0919025	0.995545	0.961255	logistic	21018	126	20892	FALSE	FALSE	0.0489303	0.193518	1.05015	0.800387	logistic	6505	30	6475	FALSE	FALSE
Dermatomyositis	dermatologic	0.00841308	0.176606	1.00845	0.962005	logistic	23916	34	23882	FALSE	FALSE	NA	NA	NA	NA	logistic	7946	18	7928	FALSE	FALSE
Malignant neoplasm of bladder	neoplasms	0.00196008	0.0440954	1.00196	0.964545	logistic	28325	590	27735	FALSE	FALSE	0.242341	0.112789	1.27423	0.031665	logistic	10030	84	9946	TRUE	FALSE
Cystoid macular degeneration of retina	sense organs	0.00585183	0.13576	1.00587	0.965618	logistic	26447	59	26388	FALSE	FALSE	-0.103356	0.146526	0.901806	0.480577	logistic	8286	53	8233	FALSE	FALSE
Kyphosis (acquired)	musculoskeletal	0.00877563	0.20381	1.00881	0.965655	logistic	26834	26	26808	FALSE	FALSE	NA	NA	NA	NA	logistic	8962	10	8952	FALSE	FALSE
Ulceration of intestine	digestive	-0.00704461	0.166015	0.99298	0.966153	logistic	20931	39	20892	FALSE	FALSE	-0.142059	0.195531	0.86757	0.467515	logistic	6505	30	6475	FALSE	FALSE
stress incontinence, female	genitourinary	-0.00317383	0.0749112	0.996831	0.966205	logistic	27668	194	27474	FALSE	FALSE	0.0808596	0.107997	1.08422	0.454027	logistic	8749	90	8659	FALSE	FALSE
Nontoxic nodular goiter	endocrine/metabolic	-0.00126226	0.0302692	0.998739	0.966737	logistic	23576	1261	22315	FALSE	FALSE	0.0260538	0.0426875	1.0264	0.541638	logistic	8878	671	8207	FALSE	FALSE
Obstruction of bile duct	digestive	-0.00384315	0.0923603	0.996164	0.966809	logistic	27559	126	27433	FALSE	FALSE	0.0104246	0.175595	1.01048	0.952659	logistic	9527	33	9494	FALSE	FALSE
Transient alteration of awareness	mental disorders	0.00789082	0.194843	1.00792	0.967696	logistic	25433	28	25405	FALSE	FALSE	NA	NA	NA	NA	logistic	8386	16	8370	FALSE	FALSE
Subarachnoid hemorrhage	circulatory system	0.00552435	0.139439	1.00554	0.968397	logistic	24686	55	24631	FALSE	FALSE	0.0481887	0.177413	1.04937	0.785916	logistic	8685	37	8648	FALSE	FALSE
Hydrocephalus	neurological	-0.00415491	0.105121	0.995854	0.968472	logistic	25078	98	24980	FALSE	FALSE	-0.259751	0.202313	0.771244	0.199176	logistic	8394	25	8369	FALSE	FALSE
Sarcoidosis	dermatologic	-0.00261291	0.0681952	0.99739	0.969436	logistic	24437	233	24204	FALSE	FALSE	0.068847	0.0655502	1.07127	0.293583	logistic	8293	271	8022	FALSE	FALSE
Benign neoplasm of kidney and other urinary organs	neoplasms	-0.00698128	0.186475	0.993043	0.970136	logistic	17333	32	17301	FALSE	FALSE	NA	NA	NA	NA	logistic	4087	9	4078	FALSE	FALSE
Infectious and parasitic complications affecting pregnancy	pregnancy complications	-0.0062534	0.167701	0.993766	0.970255	logistic	28978	37	28941	FALSE	FALSE	0.201082	0.0877932	1.22272	0.0219979	logistic	9951	178	9773	TRUE	FALSE
Fracture of clavicle or scapula	injuries & poisonings	0.00469717	0.129327	1.00471	0.971027	logistic	26922	64	26858	FALSE	FALSE	0.332683	0.230451	1.3947	0.148846	logistic	9101	21	9080	FALSE	FALSE
Herpes zoster with nervous system complications	infectious diseases	-0.00479932	0.142536	0.995212	0.97314	logistic	24773	54	24719	FALSE	FALSE	-0.145777	0.184915	0.864351	0.430497	logistic	7288	32	7256	FALSE	FALSE
Eosinophilia	hematopoietic	-0.00436841	0.139129	0.995641	0.974952	logistic	24021	55	23966	FALSE	FALSE	-0.00741935	0.221766	0.992608	0.973311	logistic	7985	21	7964	FALSE	FALSE
