## Supplementary Tables 1-12 for "The genetic architecture of pain intensity in a sample of 598,339 U.S. veterans" (part 2 of 2)

### Sheet: ST28 (continued)
Supplementary Table 28. Phenome-wide association results for pain intensity PRS in the EA and AA Penn Medicine Biobank sample. Bonferroni correction p-value = 3.65e-05 (0.05/1370). Traits that survive multiple correction in EAs are highlighted in red and nominally significant traits in AAs highlighted in blue.
Osteitis deformans and osteopathies associated with other disorders classified elsewhere	musculoskeletal	-0.00700538	0.232105	0.993019	0.975922	logistic	24874	20	24854	FALSE	FALSE	0.181277	0.220213	1.19875	0.410401	logistic	8177	24	8153	FALSE	FALSE
Nonrheumatic pulmonary valve disorders	circulatory system	-0.00406534	0.139232	0.995943	0.976706	logistic	22019	56	21963	FALSE	FALSE	NA	NA	NA	NA	logistic	8381	13	8368	FALSE	FALSE
Lipoma	neoplasms	-0.00208234	0.0737464	0.99792	0.977474	logistic	28469	199	28270	FALSE	FALSE	-0.127013	0.081518	0.880723	0.119211	logistic	9850	170	9680	FALSE	FALSE
Extrinsic allergic alveolitis	respiratory	0.00460929	0.177163	1.00462	0.979244	logistic	24044	34	24010	FALSE	FALSE	NA	NA	NA	NA	logistic	8165	5	8160	FALSE	FALSE
Varicose veins of lower extremity	circulatory system	-0.00160936	0.0646881	0.998392	0.980152	logistic	20099	260	19839	FALSE	FALSE	0.0753247	0.0957385	1.07823	0.431413	logistic	6608	118	6490	FALSE	FALSE
Other disorders of pancreatic internal secretion	endocrine/metabolic	0.00237828	0.103267	1.00238	0.981626	logistic	25945	100	25845	FALSE	FALSE	0.0915111	0.126454	1.09583	0.469269	logistic	8665	70	8595	FALSE	FALSE
Macular degeneration (senile) of retina NOS	sense organs	0.00252064	0.113389	1.00252	0.982264	logistic	26474	86	26388	FALSE	FALSE	NA	NA	NA	NA	logistic	8242	9	8233	FALSE	FALSE
Mitral valve stenosis and aortic valve stenosis	circulatory system	-0.00143706	0.0864482	0.998564	0.986737	logistic	22114	151	21963	FALSE	FALSE	0.283858	0.185647	1.32824	0.126259	logistic	8399	31	8368	FALSE	FALSE
Vitiligo	dermatologic	-0.00353741	0.217967	0.996469	0.987052	logistic	24227	23	24204	FALSE	FALSE	NA	NA	NA	NA	logistic	8036	14	8022	FALSE	FALSE
Acquired hemolytic anemias	hematopoietic	-0.0022237	0.144757	0.997779	0.987744	logistic	20132	51	20081	FALSE	FALSE	NA	NA	NA	NA	logistic	5219	18	5201	FALSE	FALSE
Coagulation defects	hematopoietic	0.000337519	0.0230612	1.00034	0.988323	logistic	23070	2329	20741	FALSE	FALSE	0.0469536	0.0386584	1.04807	0.224528	logistic	8794	821	7973	FALSE	FALSE
Nephritis and nephropathy in diseases classified elsewhere	genitourinary	-0.00202128	0.15008	0.997981	0.989254	logistic	21484	47	21437	FALSE	FALSE	-0.252041	0.126963	0.777213	0.0471273	logistic	6306	73	6233	TRUE	FALSE
Other demyelinating diseases of central nervous system	neurological	-0.00251399	0.195466	0.997489	0.989738	logistic	25008	28	24980	FALSE	FALSE	NA	NA	NA	NA	logistic	8382	13	8369	FALSE	FALSE
Disorders of penis	genitourinary	0.00107489	0.101929	1.00108	0.991586	logistic	23884	103	23781	FALSE	FALSE	0.100334	0.130558	1.10554	0.44219	logistic	8489	72	8417	FALSE	FALSE
Acute bronchitis and bronchiolitis	respiratory	-0.000446917	0.0514886	0.999553	0.993075	logistic	25327	411	24916	FALSE	FALSE	0.144186	0.0776534	1.1551	0.0633414	logistic	8108	178	7930	FALSE	FALSE
Polymyalgia Rheumatica	musculoskeletal	0.000688321	0.0946333	1.00069	0.994197	logistic	29061	123	28938	FALSE	FALSE	0.0541766	0.189665	1.05567	0.775151	logistic	10278	31	10247	FALSE	FALSE
Abnormal findings examination of lungs	respiratory	0.00016506	0.0262021	1.00017	0.994974	logistic	27412	1698	25714	FALSE	FALSE	0.0184252	0.0423227	1.0186	0.663309	logistic	9519	676	8843	FALSE	FALSE
Malignant neoplasm of other urinary organs	neoplasms	0.000416934	0.0891588	1.00042	0.996269	logistic	27876	141	27735	FALSE	FALSE	NA	NA	NA	NA	logistic	9962	16	9946	FALSE	FALSE
Acute, but ill-defined cerebrovascular disease	circulatory system	-0.000697303	0.149817	0.999303	0.996286	logistic	24679	48	24631	FALSE	FALSE	-0.0780659	0.167588	0.924903	0.641343	logistic	8687	39	8648	FALSE	FALSE
Hemorrhage during pregnancy; childbirth and postpartum	pregnancy complications	0.000350897	0.101421	1.00035	0.997239	logistic	28497	106	28391	FALSE	FALSE	0.0931331	0.0979373	1.09761	0.341632	logistic	9497	141	9356	FALSE	FALSE
Fracture of lower limb	injuries & poisonings	-0.000192187	0.0595909	0.999808	0.997427	logistic	27162	304	26858	FALSE	FALSE	-0.0816116	0.0779465	0.92163	0.29509	logistic	9262	182	9080	FALSE	FALSE
Malignant neoplasm of ovary and other uterine adnexa	neoplasms	0.000140604	0.0837947	1.00014	0.998661	logistic	24853	156	24697	FALSE	FALSE	-0.0500344	0.170351	0.951197	0.768976	logistic	8370	38	8332	FALSE	FALSE

### Sheet: ST29
Supplementary Table 29. Mendelian Randomization results for pain intensity (EA) and other complex traits. Bonferroni correction p-value = 3.13e-03 (0.05/16).
Trait	Category	PMID	Exposure = Pain intensity; Outcome = Traits											Exposure = Traits; Outcome = Pain intensity
			NSNPs	Inverse variance weighted			Weighted			Egger				NSNPs	Inverse variance weighted			Weighted			Egger
				Estimate	StdError	Pvalue	Median_Estimate	Median_SE	Median_Pvalue	Estimate	SE	Pvalue	P_Intercept		Estimate	StdError	Pvalue	Median_Estimate	Median_SE	Median_Pvalue	Estimate	SE	Pvalue	P_Intercept
N02A: Opioids	Medication use	31015401	4	1.5767	0.158602	2.75384e-23	1.52574	0.212781	7.47355e-13	1.18712	0.598191	0.185626	0.569028	3	0.596059	0.0441418	1.49575e-41	0.589411	0.0921869	1.61975e-10	0.727912	0.275927	0.230667	0.712986
Educational attainment	Cognitive	30038396	39	-0.378265	0.0265461	4.52444e-46	-0.329147	0.0221254	4.68607e-50	-0.24817	0.0872341	0.00719916	0.126645	25	-1.76295	0.167919	8.74426e-26	-1.59718	0.13934	2.0368e-30	-1.24849	0.470734	0.0142375	0.254542
A02B: Drugs used for peptic ulcer	Medication use	31015401	5	1.36688	0.134604	3.15339e-24	1.41963	0.21178	2.03705e-11	0.773608	0.367829	0.126184	0.181497	3	0.857523	0.0801231	9.89923e-27	0.867838	0.158907	4.72682e-08	1.28779	0.280716	0.136634	0.35864
Depressed affect subcluster	Psychiatric	29942085	11	0.469379	0.0376437	1.10198e-35	0.460398	0.0471001	1.44326e-22	0.213693	0.159139	0.212216	0.134069	7	2.18581	0.134204	1.21604e-59	2.14379	0.254737	3.90549e-17	2.71692	0.879958	0.0272351	0.568085
MDD	Psychiatric	30718901	9	0.859723	0.0553279	1.89832e-54	0.842673	0.0929825	1.27245e-19	0.249786	0.39074	0.542996	0.158831	6	1.09289	0.0943846	5.26212e-31	1.01784	0.136751	9.8411e-14	0.396094	0.705859	0.604641	0.375573
Smoking initiation	Substance use	30643251	11	0.339732	0.0234655	1.6698e-47	0.341934	0.0408596	5.83472e-17	0.0803295	0.169537	0.646913	0.15676	22	2.43119	0.146847	1.44966e-61	2.21656	0.203932	1.61724e-27	0.577267	0.538311	0.296324	0.00210382
Cognitive performance	Cognitive	30038396	18	-0.598732	0.0765481	5.21404e-15	-0.566087	0.0573328	5.41288e-23	-0.644144	0.277834	0.0339888	0.866787	8	-1.30627	0.0855561	1.2486e-52	-1.20995	0.119022	2.81898e-24	-0.984631	0.204729	0.00297192	0.141577
Neuroticism	Psychiatric	29942085	8	0.515784	0.0657195	4.21796e-15	0.441639	0.057141	1.0846e-14	-0.315301	0.414471	0.47564	0.0895413	5	2.01889	0.150069	2.95091e-41	1.91302	0.263197	3.6372e-13	0.944279	0.946388	0.391925	0.333487
T2D	Anthropometric	31427789	4	0.723156	0.262311	0.00583589	0.6796	0.317228	0.0321687	1.24602	1.1255	0.383586	0.679968	4	-0.842602	0.831432	0.310853	-0.488924	26.4261	0.985239	8.98684	13.2272	0.566959	0.533994
Intelligence	Cognitive	28530673	4	0.723156	0.262311	0.00583589	0.6796	0.314272	0.030583	1.24602	1.1255	0.383586	0.679968	4	-0.842602	0.831432	0.310853	-0.488924	16.2691	0.976025	8.98684	13.2272	0.566959	0.533994
Smoking cessation	Substance use	30643251	5	0.476187	0.0370556	8.53365e-38	0.446257	0.0639235	2.92855e-12	0.108863	0.280219	0.72358	0.277795	4	2.09072	0.370375	1.65312e-08	1.74641	0.326757	9.05828e-08	-0.450292	2.55131	0.87616	0.420126
Cigarettes per day	Substance use	30643251	6	-1.13105	0.0925237	2.30181e-34	-1.16372	0.154614	5.20758e-14	-0.660254	0.335871	0.120749	0.218552	4	-0.456688	0.427726	0.285651	-0.810318	0.136873	3.21539e-09	1.49621	4.2173	0.756674	0.686845
PAU	Substance use	32451486	4	-0.326207	0.38387	0.395444	-0.488938	0.133118	0.000239751	-1.68262	0.446288	0.063701	0.0793781	6	-0.378127	0.626258	0.545984	-0.20799	0.2355	0.377135	-1.14643	1.28011	0.421104	0.522069
Number of sexual partners	Risk behavior	30643258	9	0.37716	0.112054	0.000762976	0.448278	0.048813	4.1699e-20	-0.532121	0.252167	0.0727679	0.00717532	7	0.942433	0.809739	0.244476	2.12726	0.248195	1.02655e-17	-5.74868	2.45121	0.0659494	0.037903
C10AA: HMG CoA reductase inhibitors	Medication use	31015401	7	-1.99602	0.95017	0.0356675	-0.106016	0.299256	0.72314	-6.69702	2.82057	0.0636089	0.141954	4	-0.0996114	0.142083	0.483254	-0.131351	0.0269476	1.09197e-06	-0.184011	0.185371	0.425483	0.510875
C09: Agents acting on renin angiotensin system	Medication use	31015401	6	-0.718304	0.419449	0.0868053	-1.05111	0.157572	2.54623e-11	-1.13795	1.29904	0.430488	0.747015	5	-0.401638	0.241868	0.0968013	-0.474047	0.0734291	1.07614e-10	-0.854871	0.724009	0.322791	0.55031

### Sheet: ST30
Supplementary Table 30. Druggable targets for pain intensity identified by the Druggable Genome and Drug Gene Interaction Database
European Americans																			African Americans
Gene prioritization method	gene_name	gene_claim_name	description	druggability_tier	small_mol_druggable	bio_druggable	adme_gene	interaction_claim_source	molecular_mechanism_of_action	drug_claim_name	drug_claim_primary_name	drug_name	drug_concept_id	interaction_group_score	PMIDs	atc	atc_class		Analyses	gene_name	gene_claim_name	description	druggability_tier	small_mol_druggable	bio_druggable	adme_gene	interaction_claim_source	interaction_types	drug_claim_name	drug_claim_primary_name	drug_name	drug_concept_id	interaction_group_score	PMIDs	atc	atc_class
Fine-mapping	BLK	BE0009413	B lymphoid tyrosine kinase [Source:HGNC Symbol;Acc:1057]	Tier 1	Y	N	N	DrugBank	inhibitor	DB15035	Zanubrutinib	ZANUBRUTINIB	chembl:CHEMBL3936761	0.3	3134098231381330	D11422	L01 ANTINEOPLASTIC AGENTS		GWAS	PPARD	PPARD	peroxisome proliferator-activated receptor delta [Source:HGNC Symbol;Acc:9235]	Tier 1	Y	N	Y	DTC		MOSAPRAMINE	MOSAPRAMINE	MOSAPRAMINE	chembl:CHEMBL2106650	0.39		D08235	N05 PSYCHOLEPTICS
Fine-mapping	BLK	BLK	B lymphoid tyrosine kinase [Source:HGNC Symbol;Acc:1057]	Tier 1	Y	N	N	DTC		KD-025	KD-025	CHEMBL2005186	chembl:CHEMBL2005186	0.15		NA	NA		GWAS	PPARD	PPARD	peroxisome proliferator-activated receptor delta [Source:HGNC Symbol;Acc:9235]	Tier 1	Y	N	Y	DTC		PROGLUMETACIN	PROGLUMETACIN	PROGLUMETACIN	chembl:CHEMBL2105825	0.39		D08427	M01 ANTIINFLAMMATORY AND ANTIRHEUMATIC PRODUCTS
Fine-mapping	BLK	640	B lymphoid tyrosine kinase [Source:HGNC Symbol;Acc:1057]	Tier 1	Y	N	N	GuideToPharmacology	inhibitor	310264693	ACALABRUTINIB	ACALABRUTINIB	chembl:CHEMBL3707348	0.11		D10893	L01 ANTINEOPLASTIC AGENTS		GWAS	PPARD	PPARD	peroxisome proliferator-activated receptor delta [Source:HGNC Symbol;Acc:9235]	Tier 1	Y	N	Y	DTC		TROVAFLOXACIN MESYLATE	TROVAFLOXACIN MESYLATE	TROVAFLOXACIN MESYLATE	chembl:CHEMBL1200779	0.2		D08654	J01 ANTIBACTERIALS FOR SYSTEMIC USE
Fine-mapping	BLK	BLK	B lymphoid tyrosine kinase [Source:HGNC Symbol;Acc:1057]	Tier 1	Y	N	N	ChemblInteractions	inhibitor	CHEMBL3545085	XL-228	XL-228	chembl:CHEMBL3545085	0.09		NA	NA		GWAS	PPARD	PPARD	peroxisome proliferator-activated receptor delta [Source:HGNC Symbol;Acc:9235]	Tier 1	Y	N	Y	DTC		EMETINE DIHYDROCHLORIDE	EMETINE DIHYDROCHLORIDE	EMETINE HYDROCHLORIDE	chembl:CHEMBL493439	0.2		C09421	P01 ANTIPROTOZOALS
Fine-mapping	BLK	640	B lymphoid tyrosine kinase [Source:HGNC Symbol;Acc:1057]	Tier 1	Y	N	N	GuideToPharmacology	inhibitor	249565869	CEP-11981	CEP-11981	chembl:CHEMBL2010872	0.08		NA	NA		GWAS	PPARD	PPARD	peroxisome proliferator-activated receptor delta [Source:HGNC Symbol;Acc:9235]	Tier 1	Y	N	Y	DTC		SERATRODAST	SERATRODAST	SERATRODAST	chembl:CHEMBL70972	0.2		D01123	R03 DRUGS FOR OBSTRUCTIVE AIRWAY DISEASES
Fine-mapping	BLK	BLK	B lymphoid tyrosine kinase [Source:HGNC Symbol;Acc:1057]	Tier 1	Y	N	N	ChemblInteractions	inhibitor	CHEMBL403989	TG100-801	TG100-801	chembl:CHEMBL403989	0.08		NA	NA		GWAS	PPARD	PPARD	peroxisome proliferator-activated receptor delta [Source:HGNC Symbol;Acc:9235]	Tier 1	Y	N	Y	DTC		CINACALCET HYDROCHLORIDE	CINACALCET HYDROCHLORIDE	CINACALCET HYDROCHLORIDE	chembl:CHEMBL1200776	0.2		D03504	H05 CALCIUM HOMEOSTASIS
Fine-mapping	BLK	BLK	B lymphoid tyrosine kinase [Source:HGNC Symbol;Acc:1057]	Tier 1	Y	N	N	DTC		AZD-1152-HQPA	AZD-1152-HQPA	AZD-1152-HQPA	chembl:CHEMBL215152	0.07		NA	NA		GWAS	PPARD	BE0001007	peroxisome proliferator-activated receptor delta [Source:HGNC Symbol;Acc:9235]	Tier 1	Y	N	Y	DrugBank	agonist	DB01393	Bezafibrate	BEZAFIBRATE	chembl:CHEMBL264374	0.17	16168052	D01366	C10 LIPID MODIFYING AGENTS
Fine-mapping	BLK	BLK	B lymphoid tyrosine kinase [Source:HGNC Symbol;Acc:1057]	Tier 1	Y	N	N	TALC	inhibitor	NINTEDANIB	NINTEDANIB	NINTEDANIB	chembl:CHEMBL502835	0.07		D10481	L01 ANTINEOPLASTIC AGENTS		GWAS	PPARD	PPARD	peroxisome proliferator-activated receptor delta [Source:HGNC Symbol;Acc:9235]	Tier 1	Y	N	Y	DTC		BEZAFIBRATE	BEZAFIBRATE	BEZAFIBRATE	chembl:CHEMBL264374	0.17		D01366	C10 LIPID MODIFYING AGENTS
Fine-mapping	BLK	640	B lymphoid tyrosine kinase [Source:HGNC Symbol;Acc:1057]	Tier 1	Y	N	N	GuideToPharmacology	inhibitor	178103494	IBRUTINIB	IBRUTINIB	chembl:CHEMBL1873475	0.06		D10223	L01 ANTINEOPLASTIC AGENTS		GWAS	PPARD	PPARD	peroxisome proliferator-activated receptor delta [Source:HGNC Symbol;Acc:9235]	Tier 1	Y	N	Y	DTC		PENFLURIDOL	PENFLURIDOL	PENFLURIDOL	chembl:CHEMBL47050	0.13		D02630	N05 PSYCHOLEPTICS
Fine-mapping	BLK	P51451	B lymphoid tyrosine kinase [Source:HGNC Symbol;Acc:1057]	Tier 1	Y	N	N	TdgClinicalTrial		ENMD-2076	ENMD-2076	ENMD-2076	chembl:CHEMBL482968	0.06		NA	NA		GWAS	PPARD	PPARD	peroxisome proliferator-activated receptor delta [Source:HGNC Symbol;Acc:9235]	Tier 1	Y	N	Y	DTC		BAZEDOXIFENE ACETATE	BAZEDOXIFENE ACETATE	BAZEDOXIFENE ACETATE	chembl:CHEMBL2106615	0.13		D10579	G03 SEX HORMONES AND MODULATORS OF THE GENITAL SYSTEM
Fine-mapping	BLK	BLK	B lymphoid tyrosine kinase [Source:HGNC Symbol;Acc:1057]	Tier 1	Y	N	N	DTC		GNF-PF-2301	GNF-PF-2301	CHEMBL578061	chembl:CHEMBL578061	0.06		NA	NA		GWAS	PPARD	PPARD	peroxisome proliferator-activated receptor delta [Source:HGNC Symbol;Acc:9235]	Tier 1	Y	N	Y	DTC		ROSIGLITAZONE MALEATE	ROSIGLITAZONE MALEATE	ROSIGLITAZONE MALEATE	chembl:CHEMBL843	0.13		D10244	A10 DRUGS USED IN DIABETES
Fine-mapping	BLK	BLK	B lymphoid tyrosine kinase [Source:HGNC Symbol;Acc:1057]	Tier 1	Y	N	N	ChemblInteractions	inhibitor	CHEMBL52885	ENMD-981693	ENMD-981693	chembl:CHEMBL52885	0.06		NA	NA		GWAS	PPARD	PPARD	peroxisome proliferator-activated receptor delta [Source:HGNC Symbol;Acc:9235]	Tier 1	Y	N	Y	DTC		PROPRANOLOL HYDROCHLORIDE	PROPRANOLOL HYDROCHLORIDE	PROPRANOLOL HYDROCHLORIDE	chembl:CHEMBL1671	0.13		D08443	C07 BETA BLOCKING AGENTS
Fine-mapping	BLK	BLK	B lymphoid tyrosine kinase [Source:HGNC Symbol;Acc:1057]	Tier 1	Y	N	N	DTC		MLN-8054	MLN-8054	MLN-8054	chembl:CHEMBL259084	0.06		NA	NA		GWAS	PPARD	BE0001007	peroxisome proliferator-activated receptor delta [Source:HGNC Symbol;Acc:9235]	Tier 1	Y	N	Y	DrugBank	negative modulator	DB00605	Sulindac	SULINDAC	chembl:CHEMBL15770	0.11	16418176, 14506280	D00120	M01 ANTIINFLAMMATORY AND ANTIRHEUMATIC PRODUCTS
Fine-mapping	BLK	BLK	B lymphoid tyrosine kinase [Source:HGNC Symbol;Acc:1057]	Tier 1	Y	N	N	DTC		LAUROGUADINE	LAUROGUADINE	LAUROGUADINE	chembl:CHEMBL1980715	0.05		NA	NA		GWAS	PPARD	PPARD	peroxisome proliferator-activated receptor delta [Source:HGNC Symbol;Acc:9235]	Tier 1	Y	N	Y	DTC		DESLORATADINE	DESLORATADINE	DESLORATADINE	chembl:CHEMBL1172	0.1		D10252	R01 NASAL PREPARATIONS
Fine-mapping	BLK	BLK	B lymphoid tyrosine kinase [Source:HGNC Symbol;Acc:1057]	Tier 1	Y	N	N	DTC		ALISERTIB	ALISERTIB	ALISERTIB	chembl:CHEMBL483158	0.04		NA	NA		GWAS	PPARD	PPARD	peroxisome proliferator-activated receptor delta [Source:HGNC Symbol;Acc:9235]	Tier 1	Y	N	Y	DTC		IDEBENONE	IDEBENONE	IDEBENONE	chembl:CHEMBL252556	0.1		D01750	N06 PSYCHOANALEPTICS
Fine-mapping	BLK	BLK	B lymphoid tyrosine kinase [Source:HGNC Symbol;Acc:1057]	Tier 1	Y	N	N	DTC	inhibitor	HESPERADIN	HESPERADIN	HESPERADIN	chembl:CHEMBL514409	0.04	19035792	NA	NA		GWAS	PPARD	BE0001007	peroxisome proliferator-activated receptor delta [Source:HGNC Symbol;Acc:9235]	Tier 1	Y	N	Y	DrugBank	agonist	DB00374	Treprostinil	TREPROSTINIL	chembl:CHEMBL1237119	0.09	16239641	D06213	B01 ANTITHROMBOTIC AGENTS
Fine-mapping	BLK	BLK	B lymphoid tyrosine kinase [Source:HGNC Symbol;Acc:1057]	Tier 1	Y	N	N	ChemblInteractions	inhibitor	CHEMBL1980297	ILORASERTIB	ILORASERTIB	chembl:CHEMBL1980297	0.03		NA	NA		GWAS	PPARD	PPARD	peroxisome proliferator-activated receptor delta [Source:HGNC Symbol;Acc:9235]	Tier 1	Y	N	Y	DTC		HYMECROMONE	HYMECROMONE	HYMECROMONE	chembl:CHEMBL12208	0.08		D00170	A05 BILE AND LIVER THERAPY
Fine-mapping	BLK	BLK	B lymphoid tyrosine kinase [Source:HGNC Symbol;Acc:1057]	Tier 1	Y	N	N	DTC		ILORASERTIB	ILORASERTIB	ILORASERTIB	chembl:CHEMBL1980297	0.03		NA	NA		GWAS	PPARD	PPARD	peroxisome proliferator-activated receptor delta [Source:HGNC Symbol;Acc:9235]	Tier 1	Y	N	Y	DTC		ISOCONAZOLE	ISOCONAZOLE	ISOCONAZOLE	chembl:CHEMBL1571863	0.08		D04624	D01 ANTIFUNGALS FOR DERMATOLOGICAL USE
Fine-mapping	BLK	BLK	B lymphoid tyrosine kinase [Source:HGNC Symbol;Acc:1057]	Tier 1	Y	N	N	DTC		ERLOTINIB	ERLOTINIB	ERLOTINIB	chembl:CHEMBL553	0.03		D07907	L01 ANTINEOPLASTIC AGENTS		GWAS	PPARD	PPARD	peroxisome proliferator-activated receptor delta [Source:HGNC Symbol;Acc:9235]	Tier 1	Y	N	Y	DTC		HYDRALAZINE HYDROCHLORIDE	HYDRALAZINE HYDROCHLORIDE	HYDRALAZINE HYDROCHLORIDE	chembl:CHEMBL542541	0.07		D04265	C02 ANTIHYPERTENSIVES
Fine-mapping	BLK	BLK	B lymphoid tyrosine kinase [Source:HGNC Symbol;Acc:1057]	Tier 1	Y	N	N	DTC		OSI-632	OSI-632	OSI-632	chembl:CHEMBL253969	0.03		NA	NA		GWAS	PPARD	PPARD	peroxisome proliferator-activated receptor delta [Source:HGNC Symbol;Acc:9235]	Tier 1	Y	N	Y	DTC		FLUOXETINE HYDROCHLORIDE	FLUOXETINE HYDROCHLORIDE	FLUOXETINE HYDROCHLORIDE	chembl:CHEMBL1201082	0.07		D00326	N06 PSYCHOANALEPTICS
Fine-mapping	BLK	BLK	B lymphoid tyrosine kinase [Source:HGNC Symbol;Acc:1057]	Tier 1	Y	N	N	DTC		CEDIRANIB	CEDIRANIB	CEDIRANIB	chembl:CHEMBL491473	0.03		D08881	L01 ANTINEOPLASTIC AGENTS		GWAS	PPARD	PPARD	peroxisome proliferator-activated receptor delta [Source:HGNC Symbol;Acc:9235]	Tier 1	Y	N	Y	DTC		PROMETHAZINE HYDROCHLORIDE	PROMETHAZINE HYDROCHLORIDE	PROMETHAZINE HYDROCHLORIDE	chembl:CHEMBL1200750	0.05		D00494	D04 ANTIPRURITICS, INCL. ANTIHISTAMINES, ANESTHETICS, ETC.
Fine-mapping	BLK	BLK	B lymphoid tyrosine kinase [Source:HGNC Symbol;Acc:1057]	Tier 1	Y	N	N	DTC		ALSTERPAULLONE	ALSTERPAULLONE	ALSTERPAULLONE	chembl:CHEMBL50894	0.03		NA	NA		GWAS	PPARD	PPARD	peroxisome proliferator-activated receptor delta [Source:HGNC Symbol;Acc:9235]	Tier 1	Y	N	Y	DTC		BIFONAZOLE	BIFONAZOLE	BIFONAZOLE	chembl:CHEMBL277535	0.04		D01775	D01 ANTIFUNGALS FOR DERMATOLOGICAL USE
Fine-mapping	BLK	BLK	B lymphoid tyrosine kinase [Source:HGNC Symbol;Acc:1057]	Tier 1	Y	N	N	DTC		GO-6976	GO-6976	GO-6976	chembl:CHEMBL302449	0.03		NA	NA		GWAS	PPARD	BE0001007	peroxisome proliferator-activated receptor delta [Source:HGNC Symbol;Acc:9235]	Tier 1	Y	N	Y	DrugBank	agonist	DB09462	Glycerin	GLYCERIN	chembl:CHEMBL692	0.04		D00028	A06 DRUGS FOR CONSTIPATION
Fine-mapping	BLK	BLK	B lymphoid tyrosine kinase [Source:HGNC Symbol;Acc:1057]	Tier 1	Y	N	N	DTC		ENTRECTINIB	ENTRECTINIB	ENTRECTINIB	chembl:CHEMBL1983268	0.03		D10926	L01 ANTINEOPLASTIC AGENTS		GWAS	PPARD	PPARD	peroxisome proliferator-activated receptor delta [Source:HGNC Symbol;Acc:9235]	Tier 1	Y	N	Y	DTC		IDARUBICIN HYDROCHLORIDE	IDARUBICIN HYDROCHLORIDE	IDARUBICIN HYDROCHLORIDE	chembl:CHEMBL1200976	0.03		D08062	L01 ANTINEOPLASTIC AGENTS
Fine-mapping	BLK	BLK	B lymphoid tyrosine kinase [Source:HGNC Symbol;Acc:1057]	Tier 1	Y	N	N	DTC		TAMATINIB	TAMATINIB	R-406	chembl:CHEMBL475251	0.02		NA	NA		GWAS	PPARD	PPARD	peroxisome proliferator-activated receptor delta [Source:HGNC Symbol;Acc:9235]	Tier 1	Y	N	Y	DTC		ASTEMIZOLE	ASTEMIZOLE	ASTEMIZOLE	chembl:CHEMBL296419	0.03		D00234	R06 ANTIHISTAMINES FOR SYSTEMIC USE
Fine-mapping	BLK	BLK	B lymphoid tyrosine kinase [Source:HGNC Symbol;Acc:1057]	Tier 1	Y	N	N	DTC		DOVITINIB	DOVITINIB	DOVITINIB	chembl:CHEMBL522892	0.02		NA	NA		GWAS	PPARD	PPARD	peroxisome proliferator-activated receptor delta [Source:HGNC Symbol;Acc:9235]	Tier 1	Y	N	Y	DTC		NITROXOLINE	NITROXOLINE	NITROXOLINE	chembl:CHEMBL1454910	0.03		D07245	J01 ANTIBACTERIALS FOR SYSTEMIC USE
Fine-mapping	BLK	BLK	B lymphoid tyrosine kinase [Source:HGNC Symbol;Acc:1057]	Tier 1	Y	N	N	DTC		LINIFANIB	LINIFANIB	LINIFANIB	chembl:CHEMBL223360	0.02		NA	NA		GWAS	PPARD	PPARD	peroxisome proliferator-activated receptor delta [Source:HGNC Symbol;Acc:9235]	Tier 1	Y	N	Y	DTC		DICHLOROPHEN	DICHLOROPHEN	DICHLOROPHEN	chembl:CHEMBL33845	0.02		C14292	P02 ANTHELMINTICS
Fine-mapping	BLK	BLK	B lymphoid tyrosine kinase [Source:HGNC Symbol;Acc:1057]	Tier 1	Y	N	N	ChemblInteractions	inhibitor	CHEMBL1421	DASATINIB	DASATINIB	chembl:CHEMBL1421	0.02		D03658	L01 ANTINEOPLASTIC AGENTS		GWAS	PPARD	PPARD	peroxisome proliferator-activated receptor delta [Source:HGNC Symbol;Acc:9235]	Tier 1	Y	N	Y	DTC		FLUSPIRILENE	FLUSPIRILENE	FLUSPIRILENE	chembl:CHEMBL46516	0.02		D02629	N05 PSYCHOLEPTICS
Fine-mapping	BLK	BLK	B lymphoid tyrosine kinase [Source:HGNC Symbol;Acc:1057]	Tier 1	Y	N	N	DTC		GW441756X	GW441756X	GW441756X	chembl:CHEMBL1516890	0.02		NA	NA		GWAS	PPARD	PPARD	peroxisome proliferator-activated receptor delta [Source:HGNC Symbol;Acc:9235]	Tier 1	Y	N	Y	DTC		TRIAMTERENE	TRIAMTERENE	TRIAMTERENE	chembl:CHEMBL585	0.02		D00386	C03 DIURETICS
Fine-mapping	BLK	BLK	B lymphoid tyrosine kinase [Source:HGNC Symbol;Acc:1057]	Tier 1	Y	N	N	DTC		CYC-116	CYC-116	CYC-116	chembl:CHEMBL482967	0.02		NA	NA		GWAS	PPARD	PPARD	peroxisome proliferator-activated receptor delta [Source:HGNC Symbol;Acc:9235]	Tier 1	Y	N	Y	DTC		TAMOXIFEN CITRATE	TAMOXIFEN CITRATE	TAMOXIFEN CITRATE	chembl:CHEMBL786	0.02		D08559	L02 ENDOCRINE THERAPY
Fine-mapping	BLK	BLK	B lymphoid tyrosine kinase [Source:HGNC Symbol;Acc:1057]	Tier 1	Y	N	N	DTC		TOZASERTIB	TOZASERTIB	TOZASERTIB	chembl:CHEMBL572878	0.02		NA	NA		GWAS	PPARD	PPARD	peroxisome proliferator-activated receptor delta [Source:HGNC Symbol;Acc:9235]	Tier 1	Y	N	Y	DTC		CHLORPROMAZINE HYDROCHLORIDE	CHLORPROMAZINE HYDROCHLORIDE	CHLORPROMAZINE HYDROCHLORIDE	chembl:CHEMBL1713	0.02		D00270	N05 PSYCHOLEPTICS
Fine-mapping	BLK	BLK	B lymphoid tyrosine kinase [Source:HGNC Symbol;Acc:1057]	Tier 1	Y	N	N	DTC		GEFITINIB	GEFITINIB	GEFITINIB	chembl:CHEMBL939	0.02		D01977	L01 ANTINEOPLASTIC AGENTS		GWAS	PPARD	BE0001007	peroxisome proliferator-activated receptor delta [Source:HGNC Symbol;Acc:9235]	Tier 1	Y	N	Y	DrugBank		DB00197	Troglitazone	TROGLITAZONE	chembl:CHEMBL408	0.02	11779144	D00395	A10 DRUGS USED IN DIABETES
Fine-mapping	BLK	BLK	B lymphoid tyrosine kinase [Source:HGNC Symbol;Acc:1057]	Tier 1	Y	N	N	DTC		SORAFENIB	SORAFENIB	SORAFENIB	chembl:CHEMBL1336	0.02		D08524	L01 ANTINEOPLASTIC AGENTS		GWAS	PPARD	PPARD	peroxisome proliferator-activated receptor delta [Source:HGNC Symbol;Acc:9235]	Tier 1	Y	N	Y	DTC		DACTINOMYCIN	DACTINOMYCIN	DACTINOMYCIN	chembl:CHEMBL1554	0.02		D00214	L01 ANTINEOPLASTIC AGENTS
Fine-mapping	BLK	BLK	B lymphoid tyrosine kinase [Source:HGNC Symbol;Acc:1057]	Tier 1	Y	N	N	DTC		RG-1530	RG-1530	RG-1530	chembl:CHEMBL1980391	0.02		NA	NA		GWAS	PPARD	PPARD	peroxisome proliferator-activated receptor delta [Source:HGNC Symbol;Acc:9235]	Tier 1	Y	N	Y	DTC		RALOXIFENE HYDROCHLORIDE	RALOXIFENE HYDROCHLORIDE	RALOXIFENE HYDROCHLORIDE	chembl:CHEMBL1116	0.02		D08465	G03 SEX HORMONES AND MODULATORS OF THE GENITAL SYSTEM
Fine-mapping	BLK	BLK	B lymphoid tyrosine kinase [Source:HGNC Symbol;Acc:1057]	Tier 1	Y	N	N	DTC		SP-600125	SP-600125	SP-600125	chembl:CHEMBL1725279	0.02		NA	NA		GWAS	PPARD	PPARD	peroxisome proliferator-activated receptor delta [Source:HGNC Symbol;Acc:9235]	Tier 1	Y	N	Y	PharmGKB		thalidomide	thalidomide	THALIDOMIDE	chembl:CHEMBL468	0.02	20038957	D00754	L04 IMMUNOSUPPRESSANTS
Fine-mapping	BLK	BLK	B lymphoid tyrosine kinase [Source:HGNC Symbol;Acc:1057]	Tier 1	Y	N	N	DTC		PF-562271	PF-562271	PF-00562271	chembl:CHEMBL1084546	0.01		NA	NA		GWAS	PPARD	PPARD	peroxisome proliferator-activated receptor delta [Source:HGNC Symbol;Acc:9235]	Tier 1	Y	N	Y	DTC		THIORIDAZINE	THIORIDAZINE	THIORIDAZINE	chembl:CHEMBL479	0.02		D00373	N05 PSYCHOLEPTICS
Fine-mapping	BLK	BE0009413	B lymphoid tyrosine kinase [Source:HGNC Symbol;Acc:1057]	Tier 1	Y	N	N	DrugBank	inhibitor	DB12010	Fostamatinib	FOSTAMATINIB	chembl:CHEMBL2103830	0.01	26516587	D09347	B02 ANTIHEMORRHAGICS		GWAS	PPARD	PPARD	peroxisome proliferator-activated receptor delta [Source:HGNC Symbol;Acc:9235]	Tier 1	Y	N	Y	DTC		BITHIONOL	BITHIONOL	BITHIONOL	chembl:CHEMBL290106	0.02		D00802	D10 ANTI-ACNE PREPARATIONS
Fine-mapping	BLK	BLK	B lymphoid tyrosine kinase [Source:HGNC Symbol;Acc:1057]	Tier 1	Y	N	N	DTC		TAE-684	TAE-684	TAE-684	chembl:CHEMBL509032	0.01		NA	NA		GWAS	PPARD	PPARD	peroxisome proliferator-activated receptor delta [Source:HGNC Symbol;Acc:9235]	Tier 1	Y	N	Y	DTC		CLOMIPRAMINE	CLOMIPRAMINE	CLOMIPRAMINE	chembl:CHEMBL415	0.02		D07727	N06 PSYCHOANALEPTICS
Fine-mapping	BLK	BLK	B lymphoid tyrosine kinase [Source:HGNC Symbol;Acc:1057]	Tier 1	Y	N	N	DTC		CENISERTIB	CENISERTIB	CENISERTIB	chembl:CHEMBL1967878	0.01		NA	NA		GWAS	PPARD	PPARD	peroxisome proliferator-activated receptor delta [Source:HGNC Symbol;Acc:9235]	Tier 1	Y	N	Y	DTC		CHLORHEXIDINE	CHLORHEXIDINE	CHLORHEXIDINE	chembl:CHEMBL790	0.02		D07668	A01 STOMATOLOGICAL PREPARATIONS
MAGMA and TWAS	CYP2D6	CYP2D6	cytochrome P450, family 2, subfamily D, polypeptide 6 [Source:HGNC Symbol;Acc:2625]	Tier 1	Y	N	Y	PharmGKB		sparteine	sparteine	SPARTEINE	chembl:CHEMBL412873	1.63	8.56377e+116	D01041	C01 CARDIAC THERAPY		GWAS	PPARD	BE0001007	peroxisome proliferator-activated receptor delta [Source:HGNC Symbol;Acc:9235]	Tier 1	Y	N	Y	DrugBank		DB00412	Rosiglitazone	ROSIGLITAZONE	chembl:CHEMBL121	0.02	11779144	D10244	A10 DRUGS USED IN DIABETES
MAGMA and TWAS	CYP2D6	CYP2D6	cytochrome P450, family 2, subfamily D, polypeptide 6 [Source:HGNC Symbol;Acc:2625]	Tier 1	Y	N	Y	FDA		Eliglustat	Eliglustat	ELIGLUSTAT	chembl:CHEMBL2110588	0.14		D09893	A16 OTHER ALIMENTARY TRACT AND METABOLISM PRODUCTS		GWAS	PPARD	PPARD	peroxisome proliferator-activated receptor delta [Source:HGNC Symbol;Acc:9235]	Tier 1	Y	N	Y	DTC		CLOTRIMAZOLE	CLOTRIMAZOLE	CLOTRIMAZOLE	chembl:CHEMBL104	0.01		D00282	A01 STOMATOLOGICAL PREPARATIONS
MAGMA and TWAS	CYP2D6	CYP2D6	cytochrome P450, family 2, subfamily D, polypeptide 6 [Source:HGNC Symbol;Acc:2625]	Tier 1	Y	N	Y	PharmGKB		desipramine	desipramine	DESIPRAMINE	chembl:CHEMBL72	0.14	9.91814e+259	D07791	N06 PSYCHOANALEPTICS		GWAS	PPARD	PPARD	peroxisome proliferator-activated receptor delta [Source:HGNC Symbol;Acc:9235]	Tier 1	Y	N	Y	NCI		ETHANOL	ETHANOL	ALCOHOL	chembl:CHEMBL545	0.01	12641735	D05158	C04 PERIPHERAL VASODILATORS
MAGMA and TWAS	CYP2D6	CYP2D6	cytochrome P450, family 2, subfamily D, polypeptide 6 [Source:HGNC Symbol;Acc:2625]	Tier 1	Y	N	Y	FDA		Desipramine	Desipramine	DESIPRAMINE	chembl:CHEMBL72	0.14		D07791	N06 PSYCHOANALEPTICS		GWAS	PPARD	PPARD	peroxisome proliferator-activated receptor delta [Source:HGNC Symbol;Acc:9235]	Tier 1	Y	N	Y	DTC		PIMOZIDE	PIMOZIDE	PIMOZIDE	chembl:CHEMBL1423	0.01		D00560	N05 PSYCHOLEPTICS
MAGMA and TWAS	CYP2D6	CYP2D6	cytochrome P450, family 2, subfamily D, polypeptide 6 [Source:HGNC Symbol;Acc:2625]	Tier 1	Y	N	Y	DTC		DESIPRAMINE	DESIPRAMINE	DESIPRAMINE	chembl:CHEMBL72	0.14		D07791	N06 PSYCHOANALEPTICS		GWAS	PPARD	PPARD	peroxisome proliferator-activated receptor delta [Source:HGNC Symbol;Acc:9235]	Tier 1	Y	N	Y	DTC		MITOXANTRONE DIHYDROCHLORIDE	MITOXANTRONE DIHYDROCHLORIDE	MITOXANTRONE HYDROCHLORIDE	chembl:CHEMBL1417019	0.01		D08224	L01 ANTINEOPLASTIC AGENTS
MAGMA and TWAS	CYP2D6	CYP2D6	cytochrome P450, family 2, subfamily D, polypeptide 6 [Source:HGNC Symbol;Acc:2625]	Tier 1	Y	N	Y	PharmGKB		eliglustat	eliglustat	ELIGLUSTAT	chembl:CHEMBL2110588	0.14	20864621	D09893	A16 OTHER ALIMENTARY TRACT AND METABOLISM PRODUCTS		GWAS	PPARD	PPARD	peroxisome proliferator-activated receptor delta [Source:HGNC Symbol;Acc:9235]	Tier 1	Y	N	Y	NCI		ATORVASTATIN	ATORVASTATIN	ATORVASTATIN	chembl:CHEMBL1487	0.01	16139565	D07474	C10 LIPID MODIFYING AGENTS
MAGMA and TWAS	CYP2D6	CYP2D6	cytochrome P450, family 2, subfamily D, polypeptide 6 [Source:HGNC Symbol;Acc:2625]	Tier 1	Y	N	Y	DTC		TIMOLOL	TIMOLOL	TIMOLOL	chembl:CHEMBL499	0.13		D08600	C07 BETA BLOCKING AGENTS		GWAS	PPARD	PPARD	peroxisome proliferator-activated receptor delta [Source:HGNC Symbol;Acc:9235]	Tier 1	Y	N	Y	DTC		PAZOPANIB	PAZOPANIB	PAZOPANIB	chembl:CHEMBL477772	0.01		D05380	L01 ANTINEOPLASTIC AGENTS
MAGMA and TWAS	CYP2D6	CYP2D6	cytochrome P450, family 2, subfamily D, polypeptide 6 [Source:HGNC Symbol;Acc:2625]	Tier 1	Y	N	Y	PharmGKB		hydrocodone	hydrocodone	HYDROCODONE	chembl:CHEMBL1457	0.13	9.35257e+53	D08045	R05 COUGH AND COLD PREPARATIONS		GWAS	PPARD	PPARD	peroxisome proliferator-activated receptor delta [Source:HGNC Symbol;Acc:9235]	Tier 1	Y	N	Y	DTC		DISULFIRAM	DISULFIRAM	DISULFIRAM	chembl:CHEMBL964	0.01		D00131	N07 OTHER NERVOUS SYSTEM DRUGS
MAGMA and TWAS	CYP2D6	CYP2D6	cytochrome P450, family 2, subfamily D, polypeptide 6 [Source:HGNC Symbol;Acc:2625]	Tier 1	Y	N	Y	PharmGKB		timolol	timolol	TIMOLOL	chembl:CHEMBL499	0.13	747424616315032	D08600	C07 BETA BLOCKING AGENTS		GWAS	PPARD	PPARD	peroxisome proliferator-activated receptor delta [Source:HGNC Symbol;Acc:9235]	Tier 1	Y	N	Y	DTC		DOXORUBICIN HYDROCHLORIDE	DOXORUBICIN HYDROCHLORIDE	DOXORUBICIN HYDROCHLORIDE	chembl:CHEMBL359744	0.01		D03899	L01 ANTINEOPLASTIC AGENTS
MAGMA and TWAS	CYP2D6	CYP2D6	cytochrome P450, family 2, subfamily D, polypeptide 6 [Source:HGNC Symbol;Acc:2625]	Tier 1	Y	N	Y	FDA		Trimipramine	Trimipramine	TRIMIPRAMINE	chembl:CHEMBL644	0.12		D00394	N06 PSYCHOANALEPTICS		GWAS	PPARD	5467	peroxisome proliferator-activated receptor delta [Source:HGNC Symbol;Acc:9235]	Tier 1	Y	N	Y	GuideToPharmacology	agonist	135651435	TRETINOIN	TRETINOIN	chembl:CHEMBL38	0.01		D00094	D10 ANTI-ACNE PREPARATIONS
MAGMA and TWAS	CYP2D6	CYP2D6	cytochrome P450, family 2, subfamily D, polypeptide 6 [Source:HGNC Symbol;Acc:2625]	Tier 1	Y	N	Y	PharmGKB		trimipramine	trimipramine	TRIMIPRAMINE	chembl:CHEMBL644	0.12	9.91814e+193	D00394	N06 PSYCHOANALEPTICS		GWAS	PPARD	PPARD	peroxisome proliferator-activated receptor delta [Source:HGNC Symbol;Acc:9235]	Tier 1	Y	N	Y	DTC		HEXACHLOROPHENE	HEXACHLOROPHENE	HEXACHLOROPHENE	chembl:CHEMBL496	0.01		D00859	D08 ANTISEPTICS AND DISINFECTANTS
MAGMA and TWAS	CYP2D6	CYP2D6	cytochrome P450, family 2, subfamily D, polypeptide 6 [Source:HGNC Symbol;Acc:2625]	Tier 1	Y	N	Y	DTC		CLEBOPRIDE	CLEBOPRIDE	CLEBOPRIDE	chembl:CHEMBL325109	0.1		D03534	A03 DRUGS FOR FUNCTIONAL GASTROINTESTINAL DISORDERS		GWAS	PPARD	PPARD	peroxisome proliferator-activated receptor delta [Source:HGNC Symbol;Acc:9235]	Tier 1	Y	N	Y	DTC		MENADIONE	MENADIONE	MENADIONE	chembl:CHEMBL590	0.01		D02335	B02 ANTIHEMORRHAGICS
MAGMA and TWAS	CYP2D6	CYP2D6	cytochrome P450, family 2, subfamily D, polypeptide 6 [Source:HGNC Symbol;Acc:2625]	Tier 1	Y	N	Y	DTC		PIMETHIXENE	PIMETHIXENE	PIMETHIXENE	chembl:CHEMBL152408	0.1		D07406	R06 ANTIHISTAMINES FOR SYSTEMIC USE		GWAS	PPARD	PPARD	peroxisome proliferator-activated receptor delta [Source:HGNC Symbol;Acc:9235]	Tier 1	Y	N	Y	PharmGKB		docetaxel	docetaxel	DOCETAXEL	chembl:CHEMBL92	0.01	20038957	D07866	L01 ANTINEOPLASTIC AGENTS
MAGMA and TWAS	CYP2D6	CYP2D6	cytochrome P450, family 2, subfamily D, polypeptide 6 [Source:HGNC Symbol;Acc:2625]	Tier 1	Y	N	Y	PharmGKB		tolperisone	tolperisone	TOLPERISONE	chembl:CHEMBL1076211	0.1	25953735	D08617	M02 TOPICAL PRODUCTS FOR JOINT AND MUSCULAR PAIN		GWAS	PPARD	PPARD	peroxisome proliferator-activated receptor delta [Source:HGNC Symbol;Acc:9235]	Tier 1	Y	N	Y	DTC		DASATINIB	DASATINIB	DASATINIB	chembl:CHEMBL1421	0		D03658	L01 ANTINEOPLASTIC AGENTS
MAGMA and TWAS	CYP2D6	CYP2D6	cytochrome P450, family 2, subfamily D, polypeptide 6 [Source:HGNC Symbol;Acc:2625]	Tier 1	Y	N	Y	DTC		PIPENZOLATE	PIPENZOLATE	PIPENZOLATE	chembl:CHEMBL1619528	0.1		D07084	A03 DRUGS FOR FUNCTIONAL GASTROINTESTINAL DISORDERS
MAGMA and TWAS	CYP2D6	CYP2D6	cytochrome P450, family 2, subfamily D, polypeptide 6 [Source:HGNC Symbol;Acc:2625]	Tier 1	Y	N	Y	DTC		PENICILLIN V BENZATHINE	PENICILLIN V BENZATHINE	PENICILLIN V BENZATHINE	chembl:CHEMBL1396177	0.1		D05411	J01 ANTIBACTERIALS FOR SYSTEMIC USE
MAGMA and TWAS	CYP2D6	CYP2D6	cytochrome P450, family 2, subfamily D, polypeptide 6 [Source:HGNC Symbol;Acc:2625]	Tier 1	Y	N	Y	DTC		METHAPYRILENE	METHAPYRILENE	METHAPYRILENE	chembl:CHEMBL1411979	0.1		C11114	R06 ANTIHISTAMINES FOR SYSTEMIC USE
MAGMA and TWAS	CYP2D6	CYP2D6	cytochrome P450, family 2, subfamily D, polypeptide 6 [Source:HGNC Symbol;Acc:2625]	Tier 1	Y	N	Y	DTC		PRIDINOL	PRIDINOL	PRIDINOL	chembl:CHEMBL404215	0.1		D08418	M03 MUSCLE RELAXANTS
MAGMA and TWAS	CYP2D6	CYP2D6	cytochrome P450, family 2, subfamily D, polypeptide 6 [Source:HGNC Symbol;Acc:2625]	Tier 1	Y	N	Y	FDA		Valbenazine	Valbenazine	VALBENAZINE	chembl:CHEMBL2364639	0.1		D10675	N07 OTHER NERVOUS SYSTEM DRUGS
MAGMA and TWAS	CYP2D6	CYP2D6	cytochrome P450, family 2, subfamily D, polypeptide 6 [Source:HGNC Symbol;Acc:2625]	Tier 1	Y	N	Y	PharmGKB		valbenazine	valbenazine	VALBENAZINE	chembl:CHEMBL2364639	0.1		D10675	N07 OTHER NERVOUS SYSTEM DRUGS
MAGMA and TWAS	CYP2D6	CYP2D6	cytochrome P450, family 2, subfamily D, polypeptide 6 [Source:HGNC Symbol;Acc:2625]	Tier 1	Y	N	Y	DTC		BUCLADESINE	BUCLADESINE	BUCLADESINE	chembl:CHEMBL485980	0.1		D07546	C01 CARDIAC THERAPY
MAGMA and TWAS	CYP2D6	CYP2D6	cytochrome P450, family 2, subfamily D, polypeptide 6 [Source:HGNC Symbol;Acc:2625]	Tier 1	Y	N	Y	FDA		Tolterodine	Tolterodine	TOLTERODINE	chembl:CHEMBL1382	0.08		D00646	G04 UROLOGICALS
MAGMA and TWAS	CYP2D6	CYP2D6	cytochrome P450, family 2, subfamily D, polypeptide 6 [Source:HGNC Symbol;Acc:2625]	Tier 1	Y	N	Y	PharmGKB		tolterodine	tolterodine	TOLTERODINE	chembl:CHEMBL1382	0.08	2.13523e+46	D00646	G04 UROLOGICALS
MAGMA and TWAS	CYP2D6	CYP2D6	cytochrome P450, family 2, subfamily D, polypeptide 6 [Source:HGNC Symbol;Acc:2625]	Tier 1	Y	N	Y	DTC		TICRYNAFEN	TICRYNAFEN	TICRYNAFEN	chembl:CHEMBL267744	0.06	22931300	D02386	C03 DIURETICS
MAGMA and TWAS	CYP2D6	CYP2D6	cytochrome P450, family 2, subfamily D, polypeptide 6 [Source:HGNC Symbol;Acc:2625]	Tier 1	Y	N	Y	PharmGKB		ketorolac	ketorolac	KETOROLAC	chembl:CHEMBL469	0.06	17986163	D08104	M01 ANTIINFLAMMATORY AND ANTIRHEUMATIC PRODUCTS
MAGMA and TWAS	CYP2D6	CYP2D6	cytochrome P450, family 2, subfamily D, polypeptide 6 [Source:HGNC Symbol;Acc:2625]	Tier 1	Y	N	Y	PharmGKB		propafenone	propafenone	PROPAFENONE	chembl:CHEMBL631	0.06	2.71397e+38	D08435	C01 CARDIAC THERAPY
MAGMA and TWAS	CYP2D6	CYP2D6	cytochrome P450, family 2, subfamily D, polypeptide 6 [Source:HGNC Symbol;Acc:2625]	Tier 1	Y	N	Y	PharmGKB		palonosetron	palonosetron	PALONOSETRON	chembl:CHEMBL1189679	0.06		D07175	A04 ANTIEMETICS AND ANTINAUSEANTS
MAGMA and TWAS	CYP2D6	CYP2D6	cytochrome P450, family 2, subfamily D, polypeptide 6 [Source:HGNC Symbol;Acc:2625]	Tier 1	Y	N	Y	FDA		Meclizine	Meclizine	MECLIZINE	chembl:CHEMBL1623	0.06		D08163	R06 ANTIHISTAMINES FOR SYSTEMIC USE
MAGMA and TWAS	CYP2D6	CYP2D6	cytochrome P450, family 2, subfamily D, polypeptide 6 [Source:HGNC Symbol;Acc:2625]	Tier 1	Y	N	Y	DTC		MECLIZINE	MECLIZINE	MECLIZINE	chembl:CHEMBL1623	0.06	22931300	D08163	R06 ANTIHISTAMINES FOR SYSTEMIC USE
MAGMA and TWAS	CYP2D6	CYP2D6	cytochrome P450, family 2, subfamily D, polypeptide 6 [Source:HGNC Symbol;Acc:2625]	Tier 1	Y	N	Y	FDA		Tetrabenazine	Tetrabenazine	TETRABENAZINE	chembl:CHEMBL117785	0.06		D08575	N07 OTHER NERVOUS SYSTEM DRUGS
MAGMA and TWAS	CYP2D6	CYP2D6	cytochrome P450, family 2, subfamily D, polypeptide 6 [Source:HGNC Symbol;Acc:2625]	Tier 1	Y	N	Y	NCI		MEXILETINE	MEXILETINE	MEXILETINE	chembl:CHEMBL558	0.06	9806111	D08215	C01 CARDIAC THERAPY
MAGMA and TWAS	CYP2D6	CYP2D6	cytochrome P450, family 2, subfamily D, polypeptide 6 [Source:HGNC Symbol;Acc:2625]	Tier 1	Y	N	Y	FDA		Galantamine	Galantamine	GALANTAMINE	chembl:CHEMBL659	0.06		D04292	N06 PSYCHOANALEPTICS
MAGMA and TWAS	CYP2D6	CYP2D6	cytochrome P450, family 2, subfamily D, polypeptide 6 [Source:HGNC Symbol;Acc:2625]	Tier 1	Y	N	Y	PharmGKB		galantamine	galantamine	GALANTAMINE	chembl:CHEMBL659	0.06	23503455	D04292	N06 PSYCHOANALEPTICS
MAGMA and TWAS	CYP2D6	CYP2D6	cytochrome P450, family 2, subfamily D, polypeptide 6 [Source:HGNC Symbol;Acc:2625]	Tier 1	Y	N	Y	PharmGKB		mexiletine	mexiletine	MEXILETINE	chembl:CHEMBL558	0.06		D08215	C01 CARDIAC THERAPY
MAGMA and TWAS	CYP2D6	CYP2D6	cytochrome P450, family 2, subfamily D, polypeptide 6 [Source:HGNC Symbol;Acc:2625]	Tier 1	Y	N	Y	PharmGKB		meclizine	meclizine	MECLIZINE	chembl:CHEMBL1623	0.06		D08163	R06 ANTIHISTAMINES FOR SYSTEMIC USE
MAGMA and TWAS	CYP2D6	CYP2D6	cytochrome P450, family 2, subfamily D, polypeptide 6 [Source:HGNC Symbol;Acc:2625]	Tier 1	Y	N	Y	PharmGKB		tetrabenazine	tetrabenazine	TETRABENAZINE	chembl:CHEMBL117785	0.06	23280482	D08575	N07 OTHER NERVOUS SYSTEM DRUGS
MAGMA and TWAS	CYP2D6	CYP2D6	cytochrome P450, family 2, subfamily D, polypeptide 6 [Source:HGNC Symbol;Acc:2625]	Tier 1	Y	N	Y	FDA		Propafenone	Propafenone	PROPAFENONE	chembl:CHEMBL631	0.06		D08435	C01 CARDIAC THERAPY
MAGMA and TWAS	CYP2D6	CYP2D6	cytochrome P450, family 2, subfamily D, polypeptide 6 [Source:HGNC Symbol;Acc:2625]	Tier 1	Y	N	Y	FDA		Palonosetron	Palonosetron	PALONOSETRON	chembl:CHEMBL1189679	0.06		D07175	A04 ANTIEMETICS AND ANTINAUSEANTS
MAGMA and TWAS	CYP2D6	CYP2D6	cytochrome P450, family 2, subfamily D, polypeptide 6 [Source:HGNC Symbol;Acc:2625]	Tier 1	Y	N	Y	FDA		Modafinil	Modafinil	MODAFINIL	chembl:CHEMBL1373	0.05		D01832	N06 PSYCHOANALEPTICS
MAGMA and TWAS	CYP2D6	CYP2D6	cytochrome P450, family 2, subfamily D, polypeptide 6 [Source:HGNC Symbol;Acc:2625]	Tier 1	Y	N	Y	DTC		BUFLOMEDIL	BUFLOMEDIL	BUFLOMEDIL	chembl:CHEMBL188921	0.05		D07176	C04 PERIPHERAL VASODILATORS
MAGMA and TWAS	CYP2D6	CYP2D6	cytochrome P450, family 2, subfamily D, polypeptide 6 [Source:HGNC Symbol;Acc:2625]	Tier 1	Y	N	Y	DTC		BENZETHONIUM	BENZETHONIUM	BENZETHONIUM	chembl:CHEMBL1182210	0.05		D01140	D08 ANTISEPTICS AND DISINFECTANTS
MAGMA and TWAS	CYP2D6	CYP2D6	cytochrome P450, family 2, subfamily D, polypeptide 6 [Source:HGNC Symbol;Acc:2625]	Tier 1	Y	N	Y	NCI		MODAFINIL	MODAFINIL	MODAFINIL	chembl:CHEMBL1373	0.05	10820139	D01832	N06 PSYCHOANALEPTICS
MAGMA and TWAS	CYP2D6	CYP2D6	cytochrome P450, family 2, subfamily D, polypeptide 6 [Source:HGNC Symbol;Acc:2625]	Tier 1	Y	N	Y	FDA		Mirabegron	Mirabegron	MIRABEGRON	chembl:CHEMBL2095212	0.05		D09535	G04 UROLOGICALS
MAGMA and TWAS	CYP2D6	CYP2D6	cytochrome P450, family 2, subfamily D, polypeptide 6 [Source:HGNC Symbol;Acc:2625]	Tier 1	Y	N	Y	PharmGKB		modafinil	modafinil	MODAFINIL	chembl:CHEMBL1373	0.05		D01832	N06 PSYCHOANALEPTICS
MAGMA and TWAS	CYP2D6	CYP2D6	cytochrome P450, family 2, subfamily D, polypeptide 6 [Source:HGNC Symbol;Acc:2625]	Tier 1	Y	N	Y	PharmGKB		mirabegron	mirabegron	MIRABEGRON	chembl:CHEMBL2095212	0.05		D09535	G04 UROLOGICALS
MAGMA and TWAS	CYP2D6	CYP2D6	cytochrome P450, family 2, subfamily D, polypeptide 6 [Source:HGNC Symbol;Acc:2625]	Tier 1	Y	N	Y	DTC		ISOXSUPRINE	ISOXSUPRINE	ISOXSUPRINE	chembl:CHEMBL1197051	0.05		D08092	C04 PERIPHERAL VASODILATORS
MAGMA and TWAS	CYP2D6	CYP2D6	cytochrome P450, family 2, subfamily D, polypeptide 6 [Source:HGNC Symbol;Acc:2625]	Tier 1	Y	N	Y	DTC		MODAFINIL	MODAFINIL	MODAFINIL	chembl:CHEMBL1373	0.05	22931300	D01832	N06 PSYCHOANALEPTICS
MAGMA and TWAS	CYP2D6	CYP2D6	cytochrome P450, family 2, subfamily D, polypeptide 6 [Source:HGNC Symbol;Acc:2625]	Tier 1	Y	N	Y	PharmGKB		nebivolol	nebivolol	NEBIVOLOL	chembl:CHEMBL434394	0.05		D05127	C07 BETA BLOCKING AGENTS
MAGMA and TWAS	CYP2D6	CYP2D6	cytochrome P450, family 2, subfamily D, polypeptide 6 [Source:HGNC Symbol;Acc:2625]	Tier 1	Y	N	Y	DTC		DIMETHISOQUIN	DIMETHISOQUIN	DIMETHISOQUIN	chembl:CHEMBL127643	0.05		D08462	D04 ANTIPRURITICS, INCL. ANTIHISTAMINES, ANESTHETICS, ETC.
MAGMA and TWAS	CYP2D6	CYP2D6	cytochrome P450, family 2, subfamily D, polypeptide 6 [Source:HGNC Symbol;Acc:2625]	Tier 1	Y	N	Y	PharmGKB		desvenlafaxine	desvenlafaxine	DESVENLAFAXINE	chembl:CHEMBL1118	0.05	29327975	D07793	N06 PSYCHOANALEPTICS
MAGMA and TWAS	CYP2D6	CYP2D6	cytochrome P450, family 2, subfamily D, polypeptide 6 [Source:HGNC Symbol;Acc:2625]	Tier 1	Y	N	Y	DTC		PIPERIDOLATE	PIPERIDOLATE	PIPERIDOLATE	chembl:CHEMBL1623992	0.05		D08382	A03 DRUGS FOR FUNCTIONAL GASTROINTESTINAL DISORDERS
MAGMA and TWAS	CYP2D6	CYP2D6	cytochrome P450, family 2, subfamily D, polypeptide 6 [Source:HGNC Symbol;Acc:2625]	Tier 1	Y	N	Y	FDA		Desvenlafaxine	Desvenlafaxine	DESVENLAFAXINE	chembl:CHEMBL1118	0.05		D07793	N06 PSYCHOANALEPTICS
MAGMA and TWAS	CYP2D6	CYP2D6	cytochrome P450, family 2, subfamily D, polypeptide 6 [Source:HGNC Symbol;Acc:2625]	Tier 1	Y	N	Y	DTC		DIMETACRINE	DIMETACRINE	DIMETACRINE	chembl:CHEMBL1328913	0.05		D02565	N06 PSYCHOANALEPTICS
MAGMA and TWAS	CYP2D6	CYP2D6	cytochrome P450, family 2, subfamily D, polypeptide 6 [Source:HGNC Symbol;Acc:2625]	Tier 1	Y	N	Y	DTC		TRIFLUPERIDOL	TRIFLUPERIDOL	TRIFLUPERIDOL	chembl:CHEMBL15023	0.05		D02625	N05 PSYCHOLEPTICS
MAGMA and TWAS	CYP2D6	CYP2D6	cytochrome P450, family 2, subfamily D, polypeptide 6 [Source:HGNC Symbol;Acc:2625]	Tier 1	Y	N	Y	DTC		ANTAZOLINE	ANTAZOLINE	ANTAZOLINE	chembl:CHEMBL1305	0.05		D07458	R01 NASAL PREPARATIONS
MAGMA and TWAS	CYP2D6	CYP2D6	cytochrome P450, family 2, subfamily D, polypeptide 6 [Source:HGNC Symbol;Acc:2625]	Tier 1	Y	N	Y	PharmGKB		ethylmorphine	ethylmorphine	ETHYLMORPHINE	chembl:CHEMBL1712170	0.05		D07929	R05 COUGH AND COLD PREPARATIONS
MAGMA and TWAS	CYP2D6	CYP2D6	cytochrome P450, family 2, subfamily D, polypeptide 6 [Source:HGNC Symbol;Acc:2625]	Tier 1	Y	N	Y	FDA		Nebivolol	Nebivolol	NEBIVOLOL	chembl:CHEMBL434394	0.05		D05127	C07 BETA BLOCKING AGENTS
MAGMA and TWAS	CYP2D6	CYP2D6	cytochrome P450, family 2, subfamily D, polypeptide 6 [Source:HGNC Symbol;Acc:2625]	Tier 1	Y	N	Y	DTC		BENZYDAMINE	BENZYDAMINE	BENZYDAMINE	chembl:CHEMBL12610	0.05		D07516	A01 STOMATOLOGICAL PREPARATIONS
MAGMA and TWAS	CYP2D6	CYP2D6	cytochrome P450, family 2, subfamily D, polypeptide 6 [Source:HGNC Symbol;Acc:2625]	Tier 1	Y	N	Y	DTC		METHOCARBAMOL	METHOCARBAMOL	METHOCARBAMOL	chembl:CHEMBL1201117	0.04	22931300	D00402	M03 MUSCLE RELAXANTS
MAGMA and TWAS	CYP2D6	CYP2D6	cytochrome P450, family 2, subfamily D, polypeptide 6 [Source:HGNC Symbol;Acc:2625]	Tier 1	Y	N	Y	PharmGKB		cevimeline	cevimeline	CEVIMELINE	chembl:CHEMBL168815	0.04		D07667	N07 OTHER NERVOUS SYSTEM DRUGS
MAGMA and TWAS	CYP2D6	CYP2D6	cytochrome P450, family 2, subfamily D, polypeptide 6 [Source:HGNC Symbol;Acc:2625]	Tier 1	Y	N	Y	PharmGKB		dapoxetine	dapoxetine	DAPOXETINE	chembl:CHEMBL2110900	0.04	26937172	D03649	G04 UROLOGICALS
MAGMA and TWAS	CYP2D6	CYP2D6	cytochrome P450, family 2, subfamily D, polypeptide 6 [Source:HGNC Symbol;Acc:2625]	Tier 1	Y	N	Y	DTC		GLAFENINE	GLAFENINE	GLAFENINE	chembl:CHEMBL146095	0.04	22931300	D01351	N02 ANALGESICS
MAGMA and TWAS	CYP2D6	CYP2D6	cytochrome P450, family 2, subfamily D, polypeptide 6 [Source:HGNC Symbol;Acc:2625]	Tier 1	Y	N	Y	PharmGKB		hydromorphone	hydromorphone	HYDROMORPHONE	chembl:CHEMBL398707	0.04	17986163	D08047	N02 ANALGESICS
MAGMA and TWAS	CYP2D6	CYP2D6	cytochrome P450, family 2, subfamily D, polypeptide 6 [Source:HGNC Symbol;Acc:2625]	Tier 1	Y	N	Y	FDA		Cevimeline	Cevimeline	CEVIMELINE	chembl:CHEMBL168815	0.04		D07667	N07 OTHER NERVOUS SYSTEM DRUGS
MAGMA and TWAS	CYP2D6	CYP2D6	cytochrome P450, family 2, subfamily D, polypeptide 6 [Source:HGNC Symbol;Acc:2625]	Tier 1	Y	N	Y	DTC		GUAIFENESIN	GUAIFENESIN	GUAIFENESIN	chembl:CHEMBL980	0.04	22931300	D00337	R05 COUGH AND COLD PREPARATIONS
MAGMA and TWAS	CYP2D6	CYP2D6	cytochrome P450, family 2, subfamily D, polypeptide 6 [Source:HGNC Symbol;Acc:2625]	Tier 1	Y	N	Y	DTC		TROLEANDOMYCIN	TROLEANDOMYCIN	TROLEANDOMYCIN	chembl:CHEMBL564085	0.04	22931300	D01322	J01 ANTIBACTERIALS FOR SYSTEMIC USE
MAGMA and TWAS	CYP2D6	CYP2D6	cytochrome P450, family 2, subfamily D, polypeptide 6 [Source:HGNC Symbol;Acc:2625]	Tier 1	Y	N	Y	FDA		Formoterol	Formoterol	FORMOTEROL	chembl:CHEMBL1256786	0.04		D07990	R03 DRUGS FOR OBSTRUCTIVE AIRWAY DISEASES
MAGMA and TWAS	CYP2D6	CYP2D6	cytochrome P450, family 2, subfamily D, polypeptide 6 [Source:HGNC Symbol;Acc:2625]	Tier 1	Y	N	Y	FDA		Protriptyline	Protriptyline	PROTRIPTYLINE	chembl:CHEMBL668	0.04		D08447	N06 PSYCHOANALEPTICS
MAGMA and TWAS	CYP2D6	CYP2D6	cytochrome P450, family 2, subfamily D, polypeptide 6 [Source:HGNC Symbol;Acc:2625]	Tier 1	Y	N	Y	PharmGKB		perhexiline	perhexiline	PERHEXILINE	chembl:CHEMBL75880	0.04		D08340	C08 CALCIUM CHANNEL BLOCKERS
MAGMA and TWAS	CYP2D6	CYP2D6	cytochrome P450, family 2, subfamily D, polypeptide 6 [Source:HGNC Symbol;Acc:2625]	Tier 1	Y	N	Y	DTC		PERHEXILINE	PERHEXILINE	PERHEXILINE	chembl:CHEMBL75880	0.04	22931300	D08340	C08 CALCIUM CHANNEL BLOCKERS
MAGMA and TWAS	CYP2D6	CYP2D6	cytochrome P450, family 2, subfamily D, polypeptide 6 [Source:HGNC Symbol;Acc:2625]	Tier 1	Y	N	Y	PharmGKB		formoterol	formoterol	FORMOTEROL	chembl:CHEMBL1256786	0.04		D07990	R03 DRUGS FOR OBSTRUCTIVE AIRWAY DISEASES
MAGMA and TWAS	CYP2D6	CYP2D6	cytochrome P450, family 2, subfamily D, polypeptide 6 [Source:HGNC Symbol;Acc:2625]	Tier 1	Y	N	Y	DTC		PROTRIPTYLINE	PROTRIPTYLINE	PROTRIPTYLINE	chembl:CHEMBL668	0.04		D08447	N06 PSYCHOANALEPTICS
MAGMA and TWAS	CYP2D6	CYP2D6	cytochrome P450, family 2, subfamily D, polypeptide 6 [Source:HGNC Symbol;Acc:2625]	Tier 1	Y	N	Y	DTC		NEOSTIGMINE BROMIDE	NEOSTIGMINE BROMIDE	NEOSTIGMINE BROMIDE	chembl:CHEMBL54126	0.04	22931300	D08261	N07 OTHER NERVOUS SYSTEM DRUGS
MAGMA and TWAS	CYP2D6	CYP2D6	cytochrome P450, family 2, subfamily D, polypeptide 6 [Source:HGNC Symbol;Acc:2625]	Tier 1	Y	N	Y	PharmGKB		protriptyline	protriptyline	PROTRIPTYLINE	chembl:CHEMBL668	0.04		D08447	N06 PSYCHOANALEPTICS
MAGMA and TWAS	CYP2D6	CYP2D6	cytochrome P450, family 2, subfamily D, polypeptide 6 [Source:HGNC Symbol;Acc:2625]	Tier 1	Y	N	Y	DTC		IPRONIAZID	IPRONIAZID	IPRONIAZID	chembl:CHEMBL92401	0.04	22931300	D02579	N06 PSYCHOANALEPTICS
MAGMA and TWAS	CYP2D6	CYP2D6	cytochrome P450, family 2, subfamily D, polypeptide 6 [Source:HGNC Symbol;Acc:2625]	Tier 1	Y	N	Y	FDA		Tamsulosin	Tamsulosin	TAMSULOSIN	chembl:CHEMBL836	0.03		D08560	G04 UROLOGICALS
MAGMA and TWAS	CYP2D6	CYP2D6	cytochrome P450, family 2, subfamily D, polypeptide 6 [Source:HGNC Symbol;Acc:2625]	Tier 1	Y	N	Y	PharmGKB		pitolisant	pitolisant	PITOLISANT	chembl:CHEMBL462605	0.03		D10749	N07 OTHER NERVOUS SYSTEM DRUGS
MAGMA and TWAS	CYP2D6	CYP2D6	cytochrome P450, family 2, subfamily D, polypeptide 6 [Source:HGNC Symbol;Acc:2625]	Tier 1	Y	N	Y	DTC		THONZONIUM	THONZONIUM	THONZONIUM	chembl:CHEMBL1201322	0.03		D02139	S02 OTOLOGICALS
MAGMA and TWAS	CYP2D6	CYP2D6	cytochrome P450, family 2, subfamily D, polypeptide 6 [Source:HGNC Symbol;Acc:2625]	Tier 1	Y	N	Y	DTC		BENPERIDOL	BENPERIDOL	BENPERIDOL	chembl:CHEMBL297302	0.03		D02627	N05 PSYCHOLEPTICS
MAGMA and TWAS	CYP2D6	CYP2D6	cytochrome P450, family 2, subfamily D, polypeptide 6 [Source:HGNC Symbol;Acc:2625]	Tier 1	Y	N	Y	DTC		MEPIVACAINE	MEPIVACAINE	MEPIVACAINE	chembl:CHEMBL1087	0.03	22931300	D08181	N01 ANESTHETICS
MAGMA and TWAS	CYP2D6	CYP2D6	cytochrome P450, family 2, subfamily D, polypeptide 6 [Source:HGNC Symbol;Acc:2625]	Tier 1	Y	N	Y	FDA		Pitolisant	Pitolisant	PITOLISANT	chembl:CHEMBL462605	0.03		D10749	N07 OTHER NERVOUS SYSTEM DRUGS
MAGMA and TWAS	CYP2D6	CYP2D6	cytochrome P450, family 2, subfamily D, polypeptide 6 [Source:HGNC Symbol;Acc:2625]	Tier 1	Y	N	Y	DTC		CROMOLYN	CROMOLYN	CROMOLYN	chembl:CHEMBL428880	0.03	22931300	D07753	A07 ANTIDIARRHEALS, INTESTINAL ANTIINFLAMMATORY/ANTIINFECTIVE AGENTS
MAGMA and TWAS	CYP2D6	CYP2D6	cytochrome P450, family 2, subfamily D, polypeptide 6 [Source:HGNC Symbol;Acc:2625]	Tier 1	Y	N	Y	PharmGKB		tamsulosin	tamsulosin	TAMSULOSIN	chembl:CHEMBL836	0.03		D08560	G04 UROLOGICALS
MAGMA and TWAS	CYP2D6	CYP2D6	cytochrome P450, family 2, subfamily D, polypeptide 6 [Source:HGNC Symbol;Acc:2625]	Tier 1	Y	N	Y	FDA		Brexpiprazole	Brexpiprazole	BREXPIPRAZOLE	chembl:CHEMBL2105760	0.03		D10309	N05 PSYCHOLEPTICS
MAGMA and TWAS	CYP2D6	CYP2D6	cytochrome P450, family 2, subfamily D, polypeptide 6 [Source:HGNC Symbol;Acc:2625]	Tier 1	Y	N	Y	DTC		DEXTROMETHORPHAN HYDROBROMIDE MONOHYDRATE	DEXTROMETHORPHAN HYDROBROMIDE MONOHYDRATE	DEXTROMETHORPHAN HYDROBROMIDE	chembl:CHEMBL1256818	0.03		D10208	N07 OTHER NERVOUS SYSTEM DRUGS
MAGMA and TWAS	CYP2D6	CYP2D6	cytochrome P450, family 2, subfamily D, polypeptide 6 [Source:HGNC Symbol;Acc:2625]	Tier 1	Y	N	Y	PharmGKB		donepezil	donepezil	DONEPEZIL	chembl:CHEMBL502	0.03	2443346426952090	D07869	N06 PSYCHOANALEPTICS
MAGMA and TWAS	CYP2D6	CYP2D6	cytochrome P450, family 2, subfamily D, polypeptide 6 [Source:HGNC Symbol;Acc:2625]	Tier 1	Y	N	Y	DTC		CHLOROPYRAMINE	CHLOROPYRAMINE	CHLOROPYRAMINE	chembl:CHEMBL1194287	0.03		D07195	D04 ANTIPRURITICS, INCL. ANTIHISTAMINES, ANESTHETICS, ETC.
MAGMA and TWAS	CYP2D6	CYP2D6	cytochrome P450, family 2, subfamily D, polypeptide 6 [Source:HGNC Symbol;Acc:2625]	Tier 1	Y	N	Y	DTC		TACRINE	TACRINE	TACRINE	chembl:CHEMBL95	0.03	22931300	D02565	N06 PSYCHOANALEPTICS
MAGMA and TWAS	CYP2D6	CYP2D6	cytochrome P450, family 2, subfamily D, polypeptide 6 [Source:HGNC Symbol;Acc:2625]	Tier 1	Y	N	Y	PharmGKB		brexpiprazole	brexpiprazole	BREXPIPRAZOLE	chembl:CHEMBL2105760	0.03		D10309	N05 PSYCHOLEPTICS
MAGMA and TWAS	CYP2D6	CYP2D6	cytochrome P450, family 2, subfamily D, polypeptide 6 [Source:HGNC Symbol;Acc:2625]	Tier 1	Y	N	Y	PharmGKB		ketoprofen	ketoprofen	KETOPROFEN	chembl:CHEMBL571	0.03	25989235	D00132	M01 ANTIINFLAMMATORY AND ANTIRHEUMATIC PRODUCTS
MAGMA and TWAS	CYP2D6	CYP2D6	cytochrome P450, family 2, subfamily D, polypeptide 6 [Source:HGNC Symbol;Acc:2625]	Tier 1	Y	N	Y	FDA		Upadacitinib	Upadacitinib	UPADACITINIB	chembl:CHEMBL3622821	0.03		D10994	L04 IMMUNOSUPPRESSANTS
MAGMA and TWAS	CYP2D6	CYP2D6	cytochrome P450, family 2, subfamily D, polypeptide 6 [Source:HGNC Symbol;Acc:2625]	Tier 1	Y	N	Y	DTC		DIPHENYLPYRALINE	DIPHENYLPYRALINE	DIPHENYLPYRALINE	chembl:CHEMBL1492	0.03		D07862	R06 ANTIHISTAMINES FOR SYSTEMIC USE
MAGMA and TWAS	CYP2D6	CYP2D6	cytochrome P450, family 2, subfamily D, polypeptide 6 [Source:HGNC Symbol;Acc:2625]	Tier 1	Y	N	Y	PharmGKB		cariprazine	cariprazine	CARIPRAZINE	chembl:CHEMBL2028019	0.03		D09997	N05 PSYCHOLEPTICS
MAGMA and TWAS	CYP2D6	CYP2D6	cytochrome P450, family 2, subfamily D, polypeptide 6 [Source:HGNC Symbol;Acc:2625]	Tier 1	Y	N	Y	PharmGKB		zuclopenthixol	zuclopenthixol	ZUCLOPENTHIXOL	chembl:CHEMBL53904	0.03	121076201927573	D03556	N05 PSYCHOLEPTICS
MAGMA and TWAS	CYP2D6	CYP2D6	cytochrome P450, family 2, subfamily D, polypeptide 6 [Source:HGNC Symbol;Acc:2625]	Tier 1	Y	N	Y	DTC		PLICAMYCIN	PLICAMYCIN	PLICAMYCIN	chembl:CHEMBL1237054	0.03	22931300	D00468	L01 ANTINEOPLASTIC AGENTS
MAGMA and TWAS	CYP2D6	CYP2D6	cytochrome P450, family 2, subfamily D, polypeptide 6 [Source:HGNC Symbol;Acc:2625]	Tier 1	Y	N	Y	DTC		LINEZOLID	LINEZOLID	LINEZOLID	chembl:CHEMBL126	0.03	24044938	D00947	J01 ANTIBACTERIALS FOR SYSTEMIC USE
MAGMA and TWAS	CYP2D6	CYP2D6	cytochrome P450, family 2, subfamily D, polypeptide 6 [Source:HGNC Symbol;Acc:2625]	Tier 1	Y	N	Y	DTC		BENOXINATE	BENOXINATE	BENOXINATE	chembl:CHEMBL1200	0.03		D08319	D04 ANTIPRURITICS, INCL. ANTIHISTAMINES, ANESTHETICS, ETC.
MAGMA and TWAS	CYP2D6	CYP2D6	cytochrome P450, family 2, subfamily D, polypeptide 6 [Source:HGNC Symbol;Acc:2625]	Tier 1	Y	N	Y	FDA		Umeclidinium	Umeclidinium	UMECLIDINIUM	chembl:CHEMBL1187833	0.03		D10533	R03 DRUGS FOR OBSTRUCTIVE AIRWAY DISEASES
MAGMA and TWAS	CYP2D6	CYP2D6	cytochrome P450, family 2, subfamily D, polypeptide 6 [Source:HGNC Symbol;Acc:2625]	Tier 1	Y	N	Y	NCI		VORICONAZOLE	VORICONAZOLE	VORICONAZOLE	chembl:CHEMBL638	0.03	16141569	D00578	J02 ANTIMYCOTICS FOR SYSTEMIC USE
MAGMA and TWAS	CYP2D6	CYP2D6	cytochrome P450, family 2, subfamily D, polypeptide 6 [Source:HGNC Symbol;Acc:2625]	Tier 1	Y	N	Y	DTC		CYPROTERONE	CYPROTERONE	CYPROTERONE	chembl:CHEMBL142130	0.03	22931300	D07766	G03 SEX HORMONES AND MODULATORS OF THE GENITAL SYSTEM
MAGMA and TWAS	CYP2D6	CYP2D6	cytochrome P450, family 2, subfamily D, polypeptide 6 [Source:HGNC Symbol;Acc:2625]	Tier 1	Y	N	Y	DTC		CIPROFLOXACIN	CIPROFLOXACIN	CIPROFLOXACIN	chembl:CHEMBL8	0.03	22931300	D11582	D07 CORTICOSTEROIDS, DERMATOLOGICAL PREPARATIONS
MAGMA and TWAS	CYP2D6	CYP2D6	cytochrome P450, family 2, subfamily D, polypeptide 6 [Source:HGNC Symbol;Acc:2625]	Tier 1	Y	N	Y	PharmGKB		darifenacin	darifenacin	DARIFENACIN	chembl:CHEMBL1346	0.03		D03654	G04 UROLOGICALS
MAGMA and TWAS	CYP2D6	CYP2D6	cytochrome P450, family 2, subfamily D, polypeptide 6 [Source:HGNC Symbol;Acc:2625]	Tier 1	Y	N	Y	DTC		AZTREONAM	AZTREONAM	AZTREONAM	chembl:CHEMBL158	0.03	22931300	D00240	J01 ANTIBACTERIALS FOR SYSTEMIC USE
MAGMA and TWAS	CYP2D6	CYP2D6	cytochrome P450, family 2, subfamily D, polypeptide 6 [Source:HGNC Symbol;Acc:2625]	Tier 1	Y	N	Y	DTC		OXYBUTYNIN	OXYBUTYNIN	OXYBUTYNIN	chembl:CHEMBL1231	0.03	22931300	D00465	G04 UROLOGICALS
MAGMA and TWAS	CYP2D6	CYP2D6	cytochrome P450, family 2, subfamily D, polypeptide 6 [Source:HGNC Symbol;Acc:2625]	Tier 1	Y	N	Y	DTC		LEVOBUPIVACAINE	LEVOBUPIVACAINE	LEVOBUPIVACAINE	chembl:CHEMBL1201193	0.03		D08116	N01 ANESTHETICS
MAGMA and TWAS	CYP2D6	CYP2D6	cytochrome P450, family 2, subfamily D, polypeptide 6 [Source:HGNC Symbol;Acc:2625]	Tier 1	Y	N	Y	FDA		Donepezil	Donepezil	DONEPEZIL	chembl:CHEMBL502	0.03		D07869	N06 PSYCHOANALEPTICS
MAGMA and TWAS	CYP2D6	CYP2D6	cytochrome P450, family 2, subfamily D, polypeptide 6 [Source:HGNC Symbol;Acc:2625]	Tier 1	Y	N	Y	FDA		Darifenacin	Darifenacin	DARIFENACIN	chembl:CHEMBL1346	0.03		D03654	G04 UROLOGICALS
MAGMA and TWAS	CYP2D6	CYP2D6	cytochrome P450, family 2, subfamily D, polypeptide 6 [Source:HGNC Symbol;Acc:2625]	Tier 1	Y	N	Y	DTC		ISOPROPAMIDE	ISOPROPAMIDE	ISOPROPAMIDE	chembl:CHEMBL1201232	0.03		C07055	A03 DRUGS FOR FUNCTIONAL GASTROINTESTINAL DISORDERS
MAGMA and TWAS	CYP2D6	CYP2D6	cytochrome P450, family 2, subfamily D, polypeptide 6 [Source:HGNC Symbol;Acc:2625]	Tier 1	Y	N	Y	DTC		METARAMINOL	METARAMINOL	METARAMINOL	chembl:CHEMBL1201319	0.03	22931300	D08192	C01 CARDIAC THERAPY
MAGMA and TWAS	CYP2D6	CYP2D6	cytochrome P450, family 2, subfamily D, polypeptide 6 [Source:HGNC Symbol;Acc:2625]	Tier 1	Y	N	Y	DTC		SULFADOXINE	SULFADOXINE	SULFADOXINE	chembl:CHEMBL1539	0.03	22931300	D02448	P01 ANTIPROTOZOALS
MAGMA and TWAS	CYP2D6	CYP2D6	cytochrome P450, family 2, subfamily D, polypeptide 6 [Source:HGNC Symbol;Acc:2625]	Tier 1	Y	N	Y	PharmGKB		umeclidinium	umeclidinium	UMECLIDINIUM	chembl:CHEMBL1187833	0.03		D10533	R03 DRUGS FOR OBSTRUCTIVE AIRWAY DISEASES
MAGMA and TWAS	CYP2D6	CYP2D6	cytochrome P450, family 2, subfamily D, polypeptide 6 [Source:HGNC Symbol;Acc:2625]	Tier 1	Y	N	Y	FDA		Fesoterodine	Fesoterodine	FESOTERODINE	chembl:CHEMBL1201764	0.03		D07226	G04 UROLOGICALS
MAGMA and TWAS	CYP2D6	CYP2D6	cytochrome P450, family 2, subfamily D, polypeptide 6 [Source:HGNC Symbol;Acc:2625]	Tier 1	Y	N	Y	DTC		HALOFANTRINE HYDROCHLORIDE	HALOFANTRINE HYDROCHLORIDE	HALOFANTRINE HYDROCHLORIDE	chembl:CHEMBL1200901	0.03		D08033	P01 ANTIPROTOZOALS
MAGMA and TWAS	CYP2D6	CYP2D6	cytochrome P450, family 2, subfamily D, polypeptide 6 [Source:HGNC Symbol;Acc:2625]	Tier 1	Y	N	Y	DTC		SULFAPHENAZOLE	SULFAPHENAZOLE	SULFAPHENAZOLE	chembl:CHEMBL1109	0.03	22931300	D01954	J01 ANTIBACTERIALS FOR SYSTEMIC USE
MAGMA and TWAS	CYP2D6	CYP2D6	cytochrome P450, family 2, subfamily D, polypeptide 6 [Source:HGNC Symbol;Acc:2625]	Tier 1	Y	N	Y	PharmGKB		upadacitinib	upadacitinib	UPADACITINIB	chembl:CHEMBL3622821	0.03		D10994	L04 IMMUNOSUPPRESSANTS
MAGMA and TWAS	CYP2D6	CYP2D6	cytochrome P450, family 2, subfamily D, polypeptide 6 [Source:HGNC Symbol;Acc:2625]	Tier 1	Y	N	Y	DTC		FERROUS SULFATE	FERROUS SULFATE	FERROUS SULFATE	chembl:CHEMBL1200830	0.03	22931300	D08016	B03 ANTIANEMIC PREPARATIONS
MAGMA and TWAS	CYP2D6	CYP2D6	cytochrome P450, family 2, subfamily D, polypeptide 6 [Source:HGNC Symbol;Acc:2625]	Tier 1	Y	N	Y	FDA		Cariprazine	Cariprazine	CARIPRAZINE	chembl:CHEMBL2028019	0.03		D09997	N05 PSYCHOLEPTICS
MAGMA and TWAS	CYP2D6	CYP2D6	cytochrome P450, family 2, subfamily D, polypeptide 6 [Source:HGNC Symbol;Acc:2625]	Tier 1	Y	N	Y	PharmGKB		tropisetron	tropisetron	TROPISETRON	chembl:CHEMBL56564	0.03	1272829012065550	D02130	A04 ANTIEMETICS AND ANTINAUSEANTS
MAGMA and TWAS	CYP2D6	CYP2D6	cytochrome P450, family 2, subfamily D, polypeptide 6 [Source:HGNC Symbol;Acc:2625]	Tier 1	Y	N	Y	PharmGKB		fesoterodine	fesoterodine	FESOTERODINE	chembl:CHEMBL1201764	0.03		D07226	G04 UROLOGICALS
MAGMA and TWAS	CYP2D6	CYP2D6	cytochrome P450, family 2, subfamily D, polypeptide 6 [Source:HGNC Symbol;Acc:2625]	Tier 1	Y	N	Y	DTC		NALBUPHINE	NALBUPHINE	NALBUPHINE	chembl:CHEMBL895	0.03	22931300	D08246	N02 ANALGESICS
MAGMA and TWAS	CYP2D6	CYP2D6	cytochrome P450, family 2, subfamily D, polypeptide 6 [Source:HGNC Symbol;Acc:2625]	Tier 1	Y	N	Y	DTC		AMPHOTERICIN B	AMPHOTERICIN B	AMPHOTERICIN B	chembl:CHEMBL267345	0.03	22931300	D00203	A01 STOMATOLOGICAL PREPARATIONS
MAGMA and TWAS	CYP2D6	CYP2D6	cytochrome P450, family 2, subfamily D, polypeptide 6 [Source:HGNC Symbol;Acc:2625]	Tier 1	Y	N	Y	PharmGKB		ciprofloxacin	ciprofloxacin	CIPROFLOXACIN	chembl:CHEMBL8	0.03	27469576	D11582	D07 CORTICOSTEROIDS, DERMATOLOGICAL PREPARATIONS
MAGMA and TWAS	CYP2D6	CYP2D6	cytochrome P450, family 2, subfamily D, polypeptide 6 [Source:HGNC Symbol;Acc:2625]	Tier 1	Y	N	Y	DTC		FLUNISOLIDE	FLUNISOLIDE	FLUNISOLIDE	chembl:CHEMBL1512	0.02	22931300	C07005	R01 NASAL PREPARATIONS
MAGMA and TWAS	CYP2D6	CYP2D6	cytochrome P450, family 2, subfamily D, polypeptide 6 [Source:HGNC Symbol;Acc:2625]	Tier 1	Y	N	Y	DTC		BERGAPTEN	BERGAPTEN	BERGAPTEN	chembl:CHEMBL24171	0.02		D07521	D05 ANTIPSORIATICS
MAGMA and TWAS	CYP2D6	CYP2D6	cytochrome P450, family 2, subfamily D, polypeptide 6 [Source:HGNC Symbol;Acc:2625]	Tier 1	Y	N	Y	DTC		ALVERINE CITRATE	ALVERINE CITRATE	ALVERINE CITRATE	chembl:CHEMBL1408594	0.02		D07440	A03 DRUGS FOR FUNCTIONAL GASTROINTESTINAL DISORDERS
MAGMA and TWAS	CYP2D6	CYP2D6	cytochrome P450, family 2, subfamily D, polypeptide 6 [Source:HGNC Symbol;Acc:2625]	Tier 1	Y	N	Y	DTC		SELEGILINE	SELEGILINE	SELEGILINE	chembl:CHEMBL972	0.02	22931300	D03731	N04 ANTI-PARKINSON DRUGS
MAGMA and TWAS	CYP2D6	CYP2D6	cytochrome P450, family 2, subfamily D, polypeptide 6 [Source:HGNC Symbol;Acc:2625]	Tier 1	Y	N	Y	DTC		AZITHROMYCIN	AZITHROMYCIN	AZITHROMYCIN	chembl:CHEMBL529	0.02	22931300	D07486	J01 ANTIBACTERIALS FOR SYSTEMIC USE
MAGMA and TWAS	CYP2D6	CYP2D6	cytochrome P450, family 2, subfamily D, polypeptide 6 [Source:HGNC Symbol;Acc:2625]	Tier 1	Y	N	Y	DTC		KETOTIFEN	KETOTIFEN	KETOTIFEN	chembl:CHEMBL534	0.02		D08105	R06 ANTIHISTAMINES FOR SYSTEMIC USE
MAGMA and TWAS	CYP2D6	CYP2D6	cytochrome P450, family 2, subfamily D, polypeptide 6 [Source:HGNC Symbol;Acc:2625]	Tier 1	Y	N	Y	DTC		DOMPERIDONE	DOMPERIDONE	DOMPERIDONE	chembl:CHEMBL219916	0.02		D01745	A03 DRUGS FOR FUNCTIONAL GASTROINTESTINAL DISORDERS
MAGMA and TWAS	CYP2D6	CYP2D6	cytochrome P450, family 2, subfamily D, polypeptide 6 [Source:HGNC Symbol;Acc:2625]	Tier 1	Y	N	Y	PharmGKB		thioridazine	thioridazine	THIORIDAZINE	chembl:CHEMBL479	0.02	196040812007317	D00373	N05 PSYCHOLEPTICS
MAGMA and TWAS	CYP2D6	CYP2D6	cytochrome P450, family 2, subfamily D, polypeptide 6 [Source:HGNC Symbol;Acc:2625]	Tier 1	Y	N	Y	DTC		PHENYLBUTAZONE	PHENYLBUTAZONE	PHENYLBUTAZONE	chembl:CHEMBL101	0.02	22931300	D00510	M01 ANTIINFLAMMATORY AND ANTIRHEUMATIC PRODUCTS
MAGMA and TWAS	CYP2D6	CYP2D6	cytochrome P450, family 2, subfamily D, polypeptide 6 [Source:HGNC Symbol;Acc:2625]	Tier 1	Y	N	Y	DTC		BECLOMETHASONE	BECLOMETHASONE	BECLOMETHASONE	chembl:CHEMBL1586	0.02	22931300	D07495	A07 ANTIDIARRHEALS, INTESTINAL ANTIINFLAMMATORY/ANTIINFECTIVE AGENTS
MAGMA and TWAS	CYP2D6	CYP2D6	cytochrome P450, family 2, subfamily D, polypeptide 6 [Source:HGNC Symbol;Acc:2625]	Tier 1	Y	N	Y	DTC		SOTALOL	SOTALOL	SOTALOL	chembl:CHEMBL471	0.02	22931300	D08525	C07 BETA BLOCKING AGENTS
MAGMA and TWAS	CYP2D6	CYP2D6	cytochrome P450, family 2, subfamily D, polypeptide 6 [Source:HGNC Symbol;Acc:2625]	Tier 1	Y	N	Y	DTC		NIACIN	NIACIN	NIACIN	chembl:CHEMBL573	0.02	22931300	D00036	A11 VITAMINS
MAGMA and TWAS	CYP2D6	CYP2D6	cytochrome P450, family 2, subfamily D, polypeptide 6 [Source:HGNC Symbol;Acc:2625]	Tier 1	Y	N	Y	DTC		NITROFURANTOIN	NITROFURANTOIN	NITROFURANTOIN	chembl:CHEMBL572	0.02	22931300	D00439	J01 ANTIBACTERIALS FOR SYSTEMIC USE
MAGMA and TWAS	CYP2D6	CYP2D6	cytochrome P450, family 2, subfamily D, polypeptide 6 [Source:HGNC Symbol;Acc:2625]	Tier 1	Y	N	Y	DTC		REMOXIPRIDE	REMOXIPRIDE	REMOXIPRIDE	chembl:CHEMBL22242	0.02	22931300	D02682	N05 PSYCHOLEPTICS
MAGMA and TWAS	CYP2D6	CYP2D6	cytochrome P450, family 2, subfamily D, polypeptide 6 [Source:HGNC Symbol;Acc:2625]	Tier 1	Y	N	Y	DTC		MEFENAMIC ACID	MEFENAMIC ACID	MEFENAMIC ACID	chembl:CHEMBL686	0.02	22931300	D00151	M01 ANTIINFLAMMATORY AND ANTIRHEUMATIC PRODUCTS
MAGMA and TWAS	CYP2D6	CYP2D6	cytochrome P450, family 2, subfamily D, polypeptide 6 [Source:HGNC Symbol;Acc:2625]	Tier 1	Y	N	Y	DTC		INDINAVIR	INDINAVIR	INDINAVIR	chembl:CHEMBL115	0.02	22931300	C07051	J05 ANTIVIRALS FOR SYSTEMIC USE
MAGMA and TWAS	CYP2D6	CYP2D6	cytochrome P450, family 2, subfamily D, polypeptide 6 [Source:HGNC Symbol;Acc:2625]	Tier 1	Y	N	Y	DTC		DIPHENHYDRAMINE	DIPHENHYDRAMINE	DIPHENHYDRAMINE	chembl:CHEMBL657	0.02	22931300	D00300	D04 ANTIPRURITICS, INCL. ANTIHISTAMINES, ANESTHETICS, ETC.
MAGMA and TWAS	CYP2D6	CYP2D6	cytochrome P450, family 2, subfamily D, polypeptide 6 [Source:HGNC Symbol;Acc:2625]	Tier 1	Y	N	Y	FDA		Lofexidine	Lofexidine	LOFEXIDINE	chembl:CHEMBL17860	0.02		D08141	N07 OTHER NERVOUS SYSTEM DRUGS
MAGMA and TWAS	CYP2D6	CYP2D6	cytochrome P450, family 2, subfamily D, polypeptide 6 [Source:HGNC Symbol;Acc:2625]	Tier 1	Y	N	Y	PharmGKB		vernakalant	vernakalant	VERNAKALANT	chembl:CHEMBL2111112	0.02		D06665	C01 CARDIAC THERAPY
MAGMA and TWAS	CYP2D6	CYP2D6	cytochrome P450, family 2, subfamily D, polypeptide 6 [Source:HGNC Symbol;Acc:2625]	Tier 1	Y	N	Y	PharmGKB		acetaminophen	acetaminophen	ACETAMINOPHEN	chembl:CHEMBL112	0.02	1.92197e+39	D08695	N02 ANALGESICS
MAGMA and TWAS	CYP2D6	CYP2D6	cytochrome P450, family 2, subfamily D, polypeptide 6 [Source:HGNC Symbol;Acc:2625]	Tier 1	Y	N	Y	DTC		CLEMASTINE	CLEMASTINE	CLEMASTINE	chembl:CHEMBL1626	0.02	22931300	D03535	D04 ANTIPRURITICS, INCL. ANTIHISTAMINES, ANESTHETICS, ETC.
MAGMA and TWAS	CYP2D6	CYP2D6	cytochrome P450, family 2, subfamily D, polypeptide 6 [Source:HGNC Symbol;Acc:2625]	Tier 1	Y	N	Y	PharmGKB		lofexidine	lofexidine	LOFEXIDINE	chembl:CHEMBL17860	0.02		D08141	N07 OTHER NERVOUS SYSTEM DRUGS
MAGMA and TWAS	CYP2D6	CYP2D6	cytochrome P450, family 2, subfamily D, polypeptide 6 [Source:HGNC Symbol;Acc:2625]	Tier 1	Y	N	Y	DTC		ECADOTRIL	ECADOTRIL	ECADOTRIL	chembl:CHEMBL1516410	0.02		D08464	A07 ANTIDIARRHEALS, INTESTINAL ANTIINFLAMMATORY/ANTIINFECTIVE AGENTS
MAGMA and TWAS	CYP2D6	CYP2D6	cytochrome P450, family 2, subfamily D, polypeptide 6 [Source:HGNC Symbol;Acc:2625]	Tier 1	Y	N	Y	DTC		SULPIRIDE	SULPIRIDE	SULPIRIDE	chembl:CHEMBL26	0.02	22931300	D01226	N05 PSYCHOLEPTICS
MAGMA and TWAS	CYP2D6	CYP2D6	cytochrome P450, family 2, subfamily D, polypeptide 6 [Source:HGNC Symbol;Acc:2625]	Tier 1	Y	N	Y	PharmGKB		terbinafine	terbinafine	TERBINAFINE	chembl:CHEMBL822	0.02		D02375	D01 ANTIFUNGALS FOR DERMATOLOGICAL USE
MAGMA and TWAS	CYP2D6	CYP2D6	cytochrome P450, family 2, subfamily D, polypeptide 6 [Source:HGNC Symbol;Acc:2625]	Tier 1	Y	N	Y	DTC		HYDROXYZINE	HYDROXYZINE	HYDROXYZINE	chembl:CHEMBL896	0.02	22931300	D08054	N05 PSYCHOLEPTICS
MAGMA and TWAS	CYP2D6	CYP2D6	cytochrome P450, family 2, subfamily D, polypeptide 6 [Source:HGNC Symbol;Acc:2625]	Tier 1	Y	N	Y	DTC		TORSEMIDE	TORSEMIDE	TORSEMIDE	chembl:CHEMBL1148	0.02	22931300	D00382	C03 DIURETICS
MAGMA and TWAS	CYP2D6	CYP2D6	cytochrome P450, family 2, subfamily D, polypeptide 6 [Source:HGNC Symbol;Acc:2625]	Tier 1	Y	N	Y	PharmGKB		pimozide	pimozide	PIMOZIDE	chembl:CHEMBL1423	0.02	995142623059146	D00560	N05 PSYCHOLEPTICS
MAGMA and TWAS	CYP2D6	CYP2D6	cytochrome P450, family 2, subfamily D, polypeptide 6 [Source:HGNC Symbol;Acc:2625]	Tier 1	Y	N	Y	PharmGKB		amphetamine	amphetamine	AMPHETAMINE	chembl:CHEMBL405	0.02		D07445	N06 PSYCHOANALEPTICS
MAGMA and TWAS	CYP2D6	CYP2D6	cytochrome P450, family 2, subfamily D, polypeptide 6 [Source:HGNC Symbol;Acc:2625]	Tier 1	Y	N	Y	DTC		NAPHAZOLINE	NAPHAZOLINE	NAPHAZOLINE	chembl:CHEMBL761	0.02		D08253	R01 NASAL PREPARATIONS
MAGMA and TWAS	CYP2D6	CYP2D6	cytochrome P450, family 2, subfamily D, polypeptide 6 [Source:HGNC Symbol;Acc:2625]	Tier 1	Y	N	Y	PharmGKB		perphenazine	perphenazine	PERPHENAZINE	chembl:CHEMBL567	0.02	2743709	D00503	N05 PSYCHOLEPTICS
MAGMA and TWAS	CYP2D6	CYP2D6	cytochrome P450, family 2, subfamily D, polypeptide 6 [Source:HGNC Symbol;Acc:2625]	Tier 1	Y	N	Y	PharmGKB		oxymorphone	oxymorphone	OXYMORPHONE	chembl:CHEMBL963	0.02		D08323	N02 ANALGESICS
MAGMA and TWAS	CYP2D6	CYP2D6	cytochrome P450, family 2, subfamily D, polypeptide 6 [Source:HGNC Symbol;Acc:2625]	Tier 1	Y	N	Y	DTC		RAUWOLFIA SERPENTINA	RAUWOLFIA SERPENTINA	RAUWOLFIA SERPENTINA	chembl:CHEMBL123325	0.02		D05705	C02 ANTIHYPERTENSIVES
MAGMA and TWAS	CYP2D6	CYP2D6	cytochrome P450, family 2, subfamily D, polypeptide 6 [Source:HGNC Symbol;Acc:2625]	Tier 1	Y	N	Y	PharmGKB		eletriptan	eletriptan	ELETRIPTAN	chembl:CHEMBL1510	0.02		D07887	N02 ANALGESICS
MAGMA and TWAS	CYP2D6	CYP2D6	cytochrome P450, family 2, subfamily D, polypeptide 6 [Source:HGNC Symbol;Acc:2625]	Tier 1	Y	N	Y	DTC		METYROSINE	METYROSINE	METYROSINE	chembl:CHEMBL1200862	0.02	22931300	D00762	C02 ANTIHYPERTENSIVES
MAGMA and TWAS	CYP2D6	CYP2D6	cytochrome P450, family 2, subfamily D, polypeptide 6 [Source:HGNC Symbol;Acc:2625]	Tier 1	Y	N	Y	DTC		RILMENIDINE	RILMENIDINE	RILMENIDINE	chembl:CHEMBL289480	0.02		D08482	C02 ANTIHYPERTENSIVES
MAGMA and TWAS	CYP2D6	CYP2D6	cytochrome P450, family 2, subfamily D, polypeptide 6 [Source:HGNC Symbol;Acc:2625]	Tier 1	Y	N	Y	DTC		PYRAZINAMIDE	PYRAZINAMIDE	PYRAZINAMIDE	chembl:CHEMBL614	0.02	22931300	D00144	J04 ANTIMYCOBACTERIALS
MAGMA and TWAS	CYP2D6	CYP2D6	cytochrome P450, family 2, subfamily D, polypeptide 6 [Source:HGNC Symbol;Acc:2625]	Tier 1	Y	N	Y	FDA		Thioridazine	Thioridazine	THIORIDAZINE	chembl:CHEMBL479	0.02		D00373	N05 PSYCHOLEPTICS
MAGMA and TWAS	CYP2D6	CYP2D6	cytochrome P450, family 2, subfamily D, polypeptide 6 [Source:HGNC Symbol;Acc:2625]	Tier 1	Y	N	Y	DTC		PROPRANOLOL	PROPRANOLOL	PROPRANOLOL	chembl:CHEMBL27	0.02	22931300	D08443	C07 BETA BLOCKING AGENTS
MAGMA and TWAS	CYP2D6	CYP2D6	cytochrome P450, family 2, subfamily D, polypeptide 6 [Source:HGNC Symbol;Acc:2625]	Tier 1	Y	N	Y	DTC		DANTROLENE	DANTROLENE	DANTROLENE	chembl:CHEMBL1201288	0.02	22931300	D02347	M03 MUSCLE RELAXANTS
MAGMA and TWAS	CYP2D6	CYP2D6	cytochrome P450, family 2, subfamily D, polypeptide 6 [Source:HGNC Symbol;Acc:2625]	Tier 1	Y	N	Y	DTC		LEUCINE	LEUCINE	LEUCINE	chembl:CHEMBL291962	0.02	22931300	D07350	N07 OTHER NERVOUS SYSTEM DRUGS
MAGMA and TWAS	CYP2D6	CYP2D6	cytochrome P450, family 2, subfamily D, polypeptide 6 [Source:HGNC Symbol;Acc:2625]	Tier 1	Y	N	Y	DTC		KETANSERIN TARTRATE	KETANSERIN TARTRATE	KETANSERIN TARTRATE	chembl:CHEMBL1256709	0.02		D02363	C02 ANTIHYPERTENSIVES
MAGMA and TWAS	CYP2D6	CYP2D6	cytochrome P450, family 2, subfamily D, polypeptide 6 [Source:HGNC Symbol;Acc:2625]	Tier 1	Y	N	Y	PharmGKB		vortioxetine	vortioxetine	VORTIOXETINE	chembl:CHEMBL2104993	0.02		D10184	N06 PSYCHOANALEPTICS
MAGMA and TWAS	CYP2D6	CYP2D6	cytochrome P450, family 2, subfamily D, polypeptide 6 [Source:HGNC Symbol;Acc:2625]	Tier 1	Y	N	Y	DTC		TRIMETHOPRIM	TRIMETHOPRIM	TRIMETHOPRIM	chembl:CHEMBL22	0.02	22931300	D00145	J01 ANTIBACTERIALS FOR SYSTEMIC USE
MAGMA and TWAS	CYP2D6	CYP2D6	cytochrome P450, family 2, subfamily D, polypeptide 6 [Source:HGNC Symbol;Acc:2625]	Tier 1	Y	N	Y	DTC		NATEGLINIDE	NATEGLINIDE	NATEGLINIDE	chembl:CHEMBL783	0.02	22931300	D01111	A10 DRUGS USED IN DIABETES
MAGMA and TWAS	CYP2D6	CYP2D6	cytochrome P450, family 2, subfamily D, polypeptide 6 [Source:HGNC Symbol;Acc:2625]	Tier 1	Y	N	Y	DTC		PERPHENAZINE	PERPHENAZINE	PERPHENAZINE	chembl:CHEMBL567	0.02		D00503	N05 PSYCHOLEPTICS
MAGMA and TWAS	CYP2D6	CYP2D6	cytochrome P450, family 2, subfamily D, polypeptide 6 [Source:HGNC Symbol;Acc:2625]	Tier 1	Y	N	Y	DTC		CLOMETHIAZOLE	CLOMETHIAZOLE	CLOMETHIAZOLE	chembl:CHEMBL315795	0.02		D07330	N05 PSYCHOLEPTICS
MAGMA and TWAS	CYP2D6	CYP2D6	cytochrome P450, family 2, subfamily D, polypeptide 6 [Source:HGNC Symbol;Acc:2625]	Tier 1	Y	N	Y	DTC		PROPANTHELINE	PROPANTHELINE	PROPANTHELINE	chembl:CHEMBL1180725	0.02		C07506	A03 DRUGS FOR FUNCTIONAL GASTROINTESTINAL DISORDERS
MAGMA and TWAS	CYP2D6	CYP2D6	cytochrome P450, family 2, subfamily D, polypeptide 6 [Source:HGNC Symbol;Acc:2625]	Tier 1	Y	N	Y	FDA		Pimozide	Pimozide	PIMOZIDE	chembl:CHEMBL1423	0.02		D00560	N05 PSYCHOLEPTICS
MAGMA and TWAS	CYP2D6	CYP2D6	cytochrome P450, family 2, subfamily D, polypeptide 6 [Source:HGNC Symbol;Acc:2625]	Tier 1	Y	N	Y	DTC		FIPEXIDE	FIPEXIDE	FIPEXIDE	chembl:CHEMBL254857	0.02		D07345	N06 PSYCHOANALEPTICS
MAGMA and TWAS	CYP2D6	CYP2D6	cytochrome P450, family 2, subfamily D, polypeptide 6 [Source:HGNC Symbol;Acc:2625]	Tier 1	Y	N	Y	PharmGKB		flibanserin	flibanserin	FLIBANSERIN	chembl:CHEMBL231068	0.02		D02577	G02 OTHER GYNECOLOGICALS
MAGMA and TWAS	CYP2D6	CYP2D6	cytochrome P450, family 2, subfamily D, polypeptide 6 [Source:HGNC Symbol;Acc:2625]	Tier 1	Y	N	Y	FDA		Flibanserin	Flibanserin	FLIBANSERIN	chembl:CHEMBL231068	0.02		D02577	G02 OTHER GYNECOLOGICALS
MAGMA and TWAS	CYP2D6	CYP2D6	cytochrome P450, family 2, subfamily D, polypeptide 6 [Source:HGNC Symbol;Acc:2625]	Tier 1	Y	N	Y	DTC		CHLORPROPAMIDE	CHLORPROPAMIDE	CHLORPROPAMIDE	chembl:CHEMBL498	0.02	22931300	D00271	A10 DRUGS USED IN DIABETES
MAGMA and TWAS	CYP2D6	CYP2D6	cytochrome P450, family 2, subfamily D, polypeptide 6 [Source:HGNC Symbol;Acc:2625]	Tier 1	Y	N	Y	DTC		FLUCONAZOLE	FLUCONAZOLE	FLUCONAZOLE	chembl:CHEMBL106	0.02	22931300	D00322	D01 ANTIFUNGALS FOR DERMATOLOGICAL USE
MAGMA and TWAS	CYP2D6	CYP2D6	cytochrome P450, family 2, subfamily D, polypeptide 6 [Source:HGNC Symbol;Acc:2625]	Tier 1	Y	N	Y	NCI		HYDROXYCHLOROQUINE	HYDROXYCHLOROQUINE	HYDROXYCHLOROQUINE	chembl:CHEMBL1535	0.02	10848718	D08050	P01 ANTIPROTOZOALS
MAGMA and TWAS	CYP2D6	CYP2D6	cytochrome P450, family 2, subfamily D, polypeptide 6 [Source:HGNC Symbol;Acc:2625]	Tier 1	Y	N	Y	DTC		IPRATROPIUM	IPRATROPIUM	IPRATROPIUM	chembl:CHEMBL1621597	0.02	22931300	D02212	R01 NASAL PREPARATIONS
MAGMA and TWAS	CYP2D6	CYP2D6	cytochrome P450, family 2, subfamily D, polypeptide 6 [Source:HGNC Symbol;Acc:2625]	Tier 1	Y	N	Y	DTC		MIDODRINE	MIDODRINE	MIDODRINE	chembl:CHEMBL1201212	0.02	22931300	D08220	C01 CARDIAC THERAPY
MAGMA and TWAS	CYP2D6	CYP2D6	cytochrome P450, family 2, subfamily D, polypeptide 6 [Source:HGNC Symbol;Acc:2625]	Tier 1	Y	N	Y	PharmGKB		iloperidone	iloperidone	ILOPERIDONE	chembl:CHEMBL14376	0.02	23277250	D02666	N05 PSYCHOLEPTICS
MAGMA and TWAS	CYP2D6	CYP2D6	cytochrome P450, family 2, subfamily D, polypeptide 6 [Source:HGNC Symbol;Acc:2625]	Tier 1	Y	N	Y	DTC		ACETAMINOPHEN	ACETAMINOPHEN	ACETAMINOPHEN	chembl:CHEMBL112	0.02	22931300	D08695	N02 ANALGESICS
MAGMA and TWAS	CYP2D6	CYP2D6	cytochrome P450, family 2, subfamily D, polypeptide 6 [Source:HGNC Symbol;Acc:2625]	Tier 1	Y	N	Y	PharmGKB		chlorpheniramine	chlorpheniramine	CHLORPHENIRAMINE	chembl:CHEMBL505	0.02		D04044	N02 ANALGESICS
MAGMA and TWAS	CYP2D6	CYP2D6	cytochrome P450, family 2, subfamily D, polypeptide 6 [Source:HGNC Symbol;Acc:2625]	Tier 1	Y	N	Y	DTC		MITOMYCIN	MITOMYCIN	MITOMYCIN	chembl:CHEMBL105	0.02	22931300	D00208	L01 ANTINEOPLASTIC AGENTS
MAGMA and TWAS	CYP2D6	CYP2D6	cytochrome P450, family 2, subfamily D, polypeptide 6 [Source:HGNC Symbol;Acc:2625]	Tier 1	Y	N	Y	FDA		Atomoxetine	Atomoxetine	ATOMOXETINE	chembl:CHEMBL641	0.02		D07473	N06 PSYCHOANALEPTICS
MAGMA and TWAS	CYP2D6	CYP2D6	cytochrome P450, family 2, subfamily D, polypeptide 6 [Source:HGNC Symbol;Acc:2625]	Tier 1	Y	N	Y	DTC		DOFETILIDE	DOFETILIDE	DOFETILIDE	chembl:CHEMBL473	0.02	22931300	D00647	C01 CARDIAC THERAPY
MAGMA and TWAS	CYP2D6	CYP2D6	cytochrome P450, family 2, subfamily D, polypeptide 6 [Source:HGNC Symbol;Acc:2625]	Tier 1	Y	N	Y	DTC		ATOMOXETINE	ATOMOXETINE	ATOMOXETINE	chembl:CHEMBL641	0.02		D07473	N06 PSYCHOANALEPTICS
MAGMA and TWAS	CYP2D6	CYP2D6	cytochrome P450, family 2, subfamily D, polypeptide 6 [Source:HGNC Symbol;Acc:2625]	Tier 1	Y	N	Y	DTC		OXETHAZAINE	OXETHAZAINE	OXETHAZAINE	chembl:CHEMBL127592	0.02		D01152	C05 VASOPROTECTIVES
MAGMA and TWAS	CYP2D6	CYP2D6	cytochrome P450, family 2, subfamily D, polypeptide 6 [Source:HGNC Symbol;Acc:2625]	Tier 1	Y	N	Y	NCI		AMPHETAMINE	AMPHETAMINE	AMPHETAMINE	chembl:CHEMBL405	0.02	9264312	D07445	N06 PSYCHOANALEPTICS
MAGMA and TWAS	CYP2D6	CYP2D6	cytochrome P450, family 2, subfamily D, polypeptide 6 [Source:HGNC Symbol;Acc:2625]	Tier 1	Y	N	Y	DTC		LEUPROLIDE	LEUPROLIDE	LEUPROLIDE	chembl:CHEMBL1201199	0.02	22931300	D08113	L02 ENDOCRINE THERAPY
MAGMA and TWAS	CYP2D6	CYP2D6	cytochrome P450, family 2, subfamily D, polypeptide 6 [Source:HGNC Symbol;Acc:2625]	Tier 1	Y	N	Y	FDA		Iloperidone	Iloperidone	ILOPERIDONE	chembl:CHEMBL14376	0.02		D02666	N05 PSYCHOLEPTICS
MAGMA and TWAS	CYP2D6	CYP2D6	cytochrome P450, family 2, subfamily D, polypeptide 6 [Source:HGNC Symbol;Acc:2625]	Tier 1	Y	N	Y	DTC		ENOXOLONE	ENOXOLONE	ENOXOLONE	chembl:CHEMBL230006	0.02	22931300	D07615	A02 DRUGS FOR ACID RELATED DISORDERS
MAGMA and TWAS	CYP2D6	CYP2D6	cytochrome P450, family 2, subfamily D, polypeptide 6 [Source:HGNC Symbol;Acc:2625]	Tier 1	Y	N	Y	FDA		Vortioxetine	Vortioxetine	VORTIOXETINE	chembl:CHEMBL2104993	0.02		D10184	N06 PSYCHOANALEPTICS
MAGMA and TWAS	CYP2D6	CYP2D6	cytochrome P450, family 2, subfamily D, polypeptide 6 [Source:HGNC Symbol;Acc:2625]	Tier 1	Y	N	Y	DTC		FLAVOXATE	FLAVOXATE	FLAVOXATE	chembl:CHEMBL1493	0.02		D07961	G04 UROLOGICALS
MAGMA and TWAS	CYP2D6	CYP2D6	cytochrome P450, family 2, subfamily D, polypeptide 6 [Source:HGNC Symbol;Acc:2625]	Tier 1	Y	N	Y	DTC		MESTRANOL	MESTRANOL	MESTRANOL	chembl:CHEMBL1201151	0.02	22931300	D04464	G03 SEX HORMONES AND MODULATORS OF THE GENITAL SYSTEM
MAGMA and TWAS	CYP2D6	CYP2D6	cytochrome P450, family 2, subfamily D, polypeptide 6 [Source:HGNC Symbol;Acc:2625]	Tier 1	Y	N	Y	DTC		OFLOXACIN	OFLOXACIN	OFLOXACIN	chembl:CHEMBL4	0.02	22931300	D11582	D07 CORTICOSTEROIDS, DERMATOLOGICAL PREPARATIONS
MAGMA and TWAS	CYP2D6	CYP2D6	cytochrome P450, family 2, subfamily D, polypeptide 6 [Source:HGNC Symbol;Acc:2625]	Tier 1	Y	N	Y	DTC		BROMPERIDOL	BROMPERIDOL	BROMPERIDOL	chembl:CHEMBL28218	0.02		D01101	N05 PSYCHOLEPTICS
MAGMA and TWAS	CYP2D6	CYP2D6	cytochrome P450, family 2, subfamily D, polypeptide 6 [Source:HGNC Symbol;Acc:2625]	Tier 1	Y	N	Y	DTC		DAPSONE	DAPSONE	DAPSONE	chembl:CHEMBL1043	0.02	22931300	D00592	D10 ANTI-ACNE PREPARATIONS
MAGMA and TWAS	CYP2D6	CYP2D6	cytochrome P450, family 2, subfamily D, polypeptide 6 [Source:HGNC Symbol;Acc:2625]	Tier 1	Y	N	Y	DTC		IOBENGUANE	IOBENGUANE	IOBENGUANE	chembl:CHEMBL818	0.02		D04557	V09 DIAGNOSTIC RADIOPHARMACEUTICALS
MAGMA and TWAS	CYP2D6	CYP2D6	cytochrome P450, family 2, subfamily D, polypeptide 6 [Source:HGNC Symbol;Acc:2625]	Tier 1	Y	N	Y	DTC		DILTIAZEM	DILTIAZEM	DILTIAZEM	chembl:CHEMBL23	0.02	22931300	D07845	C05 VASOPROTECTIVES
MAGMA and TWAS	CYP2D6	CYP2D6	cytochrome P450, family 2, subfamily D, polypeptide 6 [Source:HGNC Symbol;Acc:2625]	Tier 1	Y	N	Y	DTC		NAPROXEN	NAPROXEN	NAPROXEN	chembl:CHEMBL154	0.02	22931300	D00118	G02 OTHER GYNECOLOGICALS
MAGMA and TWAS	CYP2D6	CYP2D6	cytochrome P450, family 2, subfamily D, polypeptide 6 [Source:HGNC Symbol;Acc:2625]	Tier 1	Y	N	Y	DTC		ROPINIROLE	ROPINIROLE	ROPINIROLE	chembl:CHEMBL589	0.02		D08489	N04 ANTI-PARKINSON DRUGS
MAGMA and TWAS	CYP2D6	CYP2D6	cytochrome P450, family 2, subfamily D, polypeptide 6 [Source:HGNC Symbol;Acc:2625]	Tier 1	Y	N	Y	DTC		CARMUSTINE	CARMUSTINE	CARMUSTINE	chembl:CHEMBL513	0.02	22931300	D00254	L01 ANTINEOPLASTIC AGENTS
MAGMA and TWAS	CYP2D6	CYP2D6	cytochrome P450, family 2, subfamily D, polypeptide 6 [Source:HGNC Symbol;Acc:2625]	Tier 1	Y	N	Y	FDA		Perphenazine	Perphenazine	PERPHENAZINE	chembl:CHEMBL567	0.02		D00503	N05 PSYCHOLEPTICS
MAGMA and TWAS	CYP2D6	CYP2D6	cytochrome P450, family 2, subfamily D, polypeptide 6 [Source:HGNC Symbol;Acc:2625]	Tier 1	Y	N	Y	DTC		OXATOMIDE	OXATOMIDE	OXATOMIDE	chembl:CHEMBL13828	0.02		D01773	R06 ANTIHISTAMINES FOR SYSTEMIC USE
MAGMA and TWAS	CYP2D6	CYP2D6	cytochrome P450, family 2, subfamily D, polypeptide 6 [Source:HGNC Symbol;Acc:2625]	Tier 1	Y	N	Y	DTC		NILUTAMIDE	NILUTAMIDE	NILUTAMIDE	chembl:CHEMBL1274	0.02	22931300	D00965	L02 ENDOCRINE THERAPY
MAGMA and TWAS	CYP2D6	CYP2D6	cytochrome P450, family 2, subfamily D, polypeptide 6 [Source:HGNC Symbol;Acc:2625]	Tier 1	Y	N	Y	DTC		FELBAMATE	FELBAMATE	FELBAMATE	chembl:CHEMBL1094	0.02	22931300	D00536	N03 ANTIEPILEPTICS
MAGMA and TWAS	CYP2D6	CYP2D6	cytochrome P450, family 2, subfamily D, polypeptide 6 [Source:HGNC Symbol;Acc:2625]	Tier 1	Y	N	Y	DTC		PYRIDOSTIGMINE	PYRIDOSTIGMINE	PYRIDOSTIGMINE	chembl:CHEMBL1115	0.02	22931300	C07410	N07 OTHER NERVOUS SYSTEM DRUGS
MAGMA and TWAS	CYP2D6	CYP2D6	cytochrome P450, family 2, subfamily D, polypeptide 6 [Source:HGNC Symbol;Acc:2625]	Tier 1	Y	N	Y	DTC		MECAMYLAMINE	MECAMYLAMINE	MECAMYLAMINE	chembl:CHEMBL267936	0.02	22931300	C07511	C02 ANTIHYPERTENSIVES
MAGMA and TWAS	CYP2D6	CYP2D6	cytochrome P450, family 2, subfamily D, polypeptide 6 [Source:HGNC Symbol;Acc:2625]	Tier 1	Y	N	Y	PharmGKB		mianserin	mianserin	MIANSERIN	chembl:CHEMBL6437	0.02	1.46527e+28	D08216	N06 PSYCHOANALEPTICS
MAGMA and TWAS	CYP2D6	CYP2D6	cytochrome P450, family 2, subfamily D, polypeptide 6 [Source:HGNC Symbol;Acc:2625]	Tier 1	Y	N	Y	DTC		LIDOFLAZINE	LIDOFLAZINE	LIDOFLAZINE	chembl:CHEMBL92870	0.02		D04733	C08 CALCIUM CHANNEL BLOCKERS
MAGMA and TWAS	CYP2D6	CYP2D6	cytochrome P450, family 2, subfamily D, polypeptide 6 [Source:HGNC Symbol;Acc:2625]	Tier 1	Y	N	Y	FDA		Amphetamine	Amphetamine	AMPHETAMINE	chembl:CHEMBL405	0.02		D07445	N06 PSYCHOANALEPTICS
MAGMA and TWAS	CYP2D6	CYP2D6	cytochrome P450, family 2, subfamily D, polypeptide 6 [Source:HGNC Symbol;Acc:2625]	Tier 1	Y	N	Y	FDA		Propranolol	Propranolol	PROPRANOLOL	chembl:CHEMBL27	0.02		D08443	C07 BETA BLOCKING AGENTS
MAGMA and TWAS	CYP2D6	CYP2D6	cytochrome P450, family 2, subfamily D, polypeptide 6 [Source:HGNC Symbol;Acc:2625]	Tier 1	Y	N	Y	DTC		PIROXICAM	PIROXICAM	PIROXICAM	chembl:CHEMBL527	0.02	22931300	D00127	M01 ANTIINFLAMMATORY AND ANTIRHEUMATIC PRODUCTS
MAGMA and TWAS	CYP2D6	CYP2D6	cytochrome P450, family 2, subfamily D, polypeptide 6 [Source:HGNC Symbol;Acc:2625]	Tier 1	Y	N	Y	DTC		CEFOPERAZONE	CEFOPERAZONE	CEFOPERAZONE	chembl:CHEMBL507674	0.02	22931300	D07645	J01 ANTIBACTERIALS FOR SYSTEMIC USE
MAGMA and TWAS	CYP2D6	CYP2D6	cytochrome P450, family 2, subfamily D, polypeptide 6 [Source:HGNC Symbol;Acc:2625]	Tier 1	Y	N	Y	DTC		PIMOZIDE	PIMOZIDE	PIMOZIDE	chembl:CHEMBL1423	0.02		D00560	N05 PSYCHOLEPTICS
MAGMA and TWAS	CYP2D6	CYP2D6	cytochrome P450, family 2, subfamily D, polypeptide 6 [Source:HGNC Symbol;Acc:2625]	Tier 1	Y	N	Y	DTC		LIOTHYRONINE	LIOTHYRONINE	LIOTHYRONINE	chembl:CHEMBL1544	0.02	22931300	D01011	H03 THYROID THERAPY
MAGMA and TWAS	CYP2D6	CYP2D6	cytochrome P450, family 2, subfamily D, polypeptide 6 [Source:HGNC Symbol;Acc:2625]	Tier 1	Y	N	Y	DTC		RANITIDINE	RANITIDINE	RANITIDINE	chembl:CHEMBL1790041	0.01	22931300	D00422	A02 DRUGS FOR ACID RELATED DISORDERS
MAGMA and TWAS	CYP2D6	CYP2D6	cytochrome P450, family 2, subfamily D, polypeptide 6 [Source:HGNC Symbol;Acc:2625]	Tier 1	Y	N	Y	DTC		METHOXSALEN	METHOXSALEN	METHOXSALEN	chembl:CHEMBL416	0.01		D00139	D05 ANTIPSORIATICS
MAGMA and TWAS	CYP2D6	CYP2D6	cytochrome P450, family 2, subfamily D, polypeptide 6 [Source:HGNC Symbol;Acc:2625]	Tier 1	Y	N	Y	PharmGKB		quetiapine	quetiapine	QUETIAPINE	chembl:CHEMBL716	0.01	2947287216871470	D08456	N05 PSYCHOLEPTICS
MAGMA and TWAS	CYP2D6	CYP2D6	cytochrome P450, family 2, subfamily D, polypeptide 6 [Source:HGNC Symbol;Acc:2625]	Tier 1	Y	N	Y	DTC		VALPROIC ACID	VALPROIC ACID	VALPROIC ACID	chembl:CHEMBL109	0.01	22931300	D00399	N03 ANTIEPILEPTICS
MAGMA and TWAS	CYP2D6	CYP2D6	cytochrome P450, family 2, subfamily D, polypeptide 6 [Source:HGNC Symbol;Acc:2625]	Tier 1	Y	N	Y	DTC		ERYTHROMYCIN	ERYTHROMYCIN	ERYTHROMYCIN	chembl:CHEMBL532	0.01	22931300	D10602	D10 ANTI-ACNE PREPARATIONS
MAGMA and TWAS	CYP2D6	CYP2D6	cytochrome P450, family 2, subfamily D, polypeptide 6 [Source:HGNC Symbol;Acc:2625]	Tier 1	Y	N	Y	DTC		DIAZOXIDE	DIAZOXIDE	DIAZOXIDE	chembl:CHEMBL181	0.01		D00294	C02 ANTIHYPERTENSIVES
MAGMA and TWAS	CYP2D6	CYP2D6	cytochrome P450, family 2, subfamily D, polypeptide 6 [Source:HGNC Symbol;Acc:2625]	Tier 1	Y	N	Y	DTC		LOVASTATIN	LOVASTATIN	LOVASTATIN	chembl:CHEMBL503	0.01	22931300	D00359	C10 LIPID MODIFYING AGENTS
MAGMA and TWAS	CYP2D6	CYP2D6	cytochrome P450, family 2, subfamily D, polypeptide 6 [Source:HGNC Symbol;Acc:2625]	Tier 1	Y	N	Y	DTC		ETHINYL ESTRADIOL	ETHINYL ESTRADIOL	ETHINYL ESTRADIOL	chembl:CHEMBL691	0.01	22931300	D10590	G03 SEX HORMONES AND MODULATORS OF THE GENITAL SYSTEM
MAGMA and TWAS	CYP2D6	CYP2D6	cytochrome P450, family 2, subfamily D, polypeptide 6 [Source:HGNC Symbol;Acc:2625]	Tier 1	Y	N	Y	FDA		Codeine	Codeine	CODEINE	chembl:CHEMBL485	0.01		D07831	N02 ANALGESICS
MAGMA and TWAS	CYP2D6	CYP2D6	cytochrome P450, family 2, subfamily D, polypeptide 6 [Source:HGNC Symbol;Acc:2625]	Tier 1	Y	N	Y	DTC		PHENOXYBENZAMINE	PHENOXYBENZAMINE	PHENOXYBENZAMINE	chembl:CHEMBL753	0.01	22931300	D08358	C04 PERIPHERAL VASODILATORS
MAGMA and TWAS	CYP2D6	CYP2D6	cytochrome P450, family 2, subfamily D, polypeptide 6 [Source:HGNC Symbol;Acc:2625]	Tier 1	Y	N	Y	FDA		Fluvoxamine	Fluvoxamine	FLUVOXAMINE	chembl:CHEMBL814	0.01		D07984	N06 PSYCHOANALEPTICS
MAGMA and TWAS	CYP2D6	BE0002363	cytochrome P450, family 2, subfamily D, polypeptide 6 [Source:HGNC Symbol;Acc:2625]	Tier 1	Y	N	Y	DrugBank	inhibitor	DB11994	Diacerein	DIACEREIN	chembl:CHEMBL41286	0.01	18814214	D07270	M01 ANTIINFLAMMATORY AND ANTIRHEUMATIC PRODUCTS
MAGMA and TWAS	CYP2D6	CYP2D6	cytochrome P450, family 2, subfamily D, polypeptide 6 [Source:HGNC Symbol;Acc:2625]	Tier 1	Y	N	Y	DTC		PIRIBEDIL	PIRIBEDIL	PIRIBEDIL	chembl:CHEMBL1371770	0.01		D07305	N04 ANTI-PARKINSON DRUGS
MAGMA and TWAS	CYP2D6	CYP2D6	cytochrome P450, family 2, subfamily D, polypeptide 6 [Source:HGNC Symbol;Acc:2625]	Tier 1	Y	N	Y	PharmGKB		granisetron	granisetron	GRANISETRON	chembl:CHEMBL289469	0.01	16551910	D04370	A04 ANTIEMETICS AND ANTINAUSEANTS
MAGMA and TWAS	CYP2D6	CYP2D6	cytochrome P450, family 2, subfamily D, polypeptide 6 [Source:HGNC Symbol;Acc:2625]	Tier 1	Y	N	Y	DTC		ALLOPURINOL	ALLOPURINOL	ALLOPURINOL	chembl:CHEMBL1467	0.01	22931300	D00224	M04 ANTIGOUT PREPARATIONS
MAGMA and TWAS	CYP2D6	CYP2D6	cytochrome P450, family 2, subfamily D, polypeptide 6 [Source:HGNC Symbol;Acc:2625]	Tier 1	Y	N	Y	DTC		RALOXIFENE	RALOXIFENE	RALOXIFENE	chembl:CHEMBL81	0.01	22931300	D08465	G03 SEX HORMONES AND MODULATORS OF THE GENITAL SYSTEM
MAGMA and TWAS	CYP2D6	CYP2D6	cytochrome P450, family 2, subfamily D, polypeptide 6 [Source:HGNC Symbol;Acc:2625]	Tier 1	Y	N	Y	DTC		OXYMETAZOLINE	OXYMETAZOLINE	OXYMETAZOLINE	chembl:CHEMBL762	0.01		D08322	R01 NASAL PREPARATIONS
MAGMA and TWAS	CYP2D6	CYP2D6	cytochrome P450, family 2, subfamily D, polypeptide 6 [Source:HGNC Symbol;Acc:2625]	Tier 1	Y	N	Y	DTC		CYCLOBENZAPRINE	CYCLOBENZAPRINE	CYCLOBENZAPRINE	chembl:CHEMBL669	0.01		D07758	M03 MUSCLE RELAXANTS
MAGMA and TWAS	CYP2D6	CYP2D6	cytochrome P450, family 2, subfamily D, polypeptide 6 [Source:HGNC Symbol;Acc:2625]	Tier 1	Y	N	Y	DTC		BUDESONIDE	BUDESONIDE	BUDESONIDE	chembl:CHEMBL1370	0.01	22931300	D00246	A07 ANTIDIARRHEALS, INTESTINAL ANTIINFLAMMATORY/ANTIINFECTIVE AGENTS
MAGMA and TWAS	CYP2D6	CYP2D6	cytochrome P450, family 2, subfamily D, polypeptide 6 [Source:HGNC Symbol;Acc:2625]	Tier 1	Y	N	Y	NCI		TACROLIMUS	TACROLIMUS	TACROLIMUS	chembl:CHEMBL269732	0.01	17202802	D08556	D11 OTHER DERMATOLOGICAL PREPARATIONS
MAGMA and TWAS	CYP2D6	CYP2D6	cytochrome P450, family 2, subfamily D, polypeptide 6 [Source:HGNC Symbol;Acc:2625]	Tier 1	Y	N	Y	FDA		Dextromethorphan	Dextromethorphan	DEXTROMETHORPHAN	chembl:CHEMBL52440	0.01		D10208	N07 OTHER NERVOUS SYSTEM DRUGS
MAGMA and TWAS	CYP2D6	CYP2D6	cytochrome P450, family 2, subfamily D, polypeptide 6 [Source:HGNC Symbol;Acc:2625]	Tier 1	Y	N	Y	DTC		DIDANOSINE	DIDANOSINE	DIDANOSINE	chembl:CHEMBL1460	0.01	22931300	D00296	J05 ANTIVIRALS FOR SYSTEMIC USE
MAGMA and TWAS	CYP2D6	CYP2D6	cytochrome P450, family 2, subfamily D, polypeptide 6 [Source:HGNC Symbol;Acc:2625]	Tier 1	Y	N	Y	DTC		PHENOBARBITAL	PHENOBARBITAL	PHENOBARBITAL	chembl:CHEMBL40	0.01	22931300	D00506	N03 ANTIEPILEPTICS
MAGMA and TWAS	CYP2D6	CYP2D6	cytochrome P450, family 2, subfamily D, polypeptide 6 [Source:HGNC Symbol;Acc:2625]	Tier 1	Y	N	Y	DTC		AMSACRINE	AMSACRINE	AMSACRINE	chembl:CHEMBL43	0.01	22931300	D02321	L01 ANTINEOPLASTIC AGENTS
MAGMA and TWAS	CYP2D6	CYP2D6	cytochrome P450, family 2, subfamily D, polypeptide 6 [Source:HGNC Symbol;Acc:2625]	Tier 1	Y	N	Y	DTC		CIMETIDINE	CIMETIDINE	CIMETIDINE	chembl:CHEMBL30	0.01	22931300	D00295	A02 DRUGS FOR ACID RELATED DISORDERS
MAGMA and TWAS	CYP2D6	CYP2D6	cytochrome P450, family 2, subfamily D, polypeptide 6 [Source:HGNC Symbol;Acc:2625]	Tier 1	Y	N	Y	DTC		CLOFAZIMINE	CLOFAZIMINE	CLOFAZIMINE	chembl:CHEMBL1292	0.01		D00278	J04 ANTIMYCOBACTERIALS
MAGMA and TWAS	CYP2D6	CYP2D6	cytochrome P450, family 2, subfamily D, polypeptide 6 [Source:HGNC Symbol;Acc:2625]	Tier 1	Y	N	Y	DTC		MAPROTILINE HYDROCHLORIDE	MAPROTILINE HYDROCHLORIDE	MAPROTILINE HYDROCHLORIDE	chembl:CHEMBL1237135	0.01		D02566	N06 PSYCHOANALEPTICS
MAGMA and TWAS	CYP2D6	CYP2D6	cytochrome P450, family 2, subfamily D, polypeptide 6 [Source:HGNC Symbol;Acc:2625]	Tier 1	Y	N	Y	DTC		SULINDAC	SULINDAC	SULINDAC	chembl:CHEMBL15770	0.01	22931300	D00120	M01 ANTIINFLAMMATORY AND ANTIRHEUMATIC PRODUCTS
MAGMA and TWAS	CYP2D6	CYP2D6	cytochrome P450, family 2, subfamily D, polypeptide 6 [Source:HGNC Symbol;Acc:2625]	Tier 1	Y	N	Y	PharmGKB		phenytoin	phenytoin	PHENYTOIN	chembl:CHEMBL16	0.01	24915025	D00512	N03 ANTIEPILEPTICS
MAGMA and TWAS	CYP2D6	CYP2D6	cytochrome P450, family 2, subfamily D, polypeptide 6 [Source:HGNC Symbol;Acc:2625]	Tier 1	Y	N	Y	PharmGKB		morphine	morphine	MORPHINE	chembl:CHEMBL70	0.01	1.9523e+22	D07460	G04 UROLOGICALS
MAGMA and TWAS	CYP2D6	CYP2D6	cytochrome P450, family 2, subfamily D, polypeptide 6 [Source:HGNC Symbol;Acc:2625]	Tier 1	Y	N	Y	DTC		COLCHICINE	COLCHICINE	COLCHICINE	chembl:CHEMBL107	0.01	22931300	D00570	M04 ANTIGOUT PREPARATIONS
MAGMA and TWAS	CYP2D6	CYP2D6	cytochrome P450, family 2, subfamily D, polypeptide 6 [Source:HGNC Symbol;Acc:2625]	Tier 1	Y	N	Y	DTC		PYRILAMINE	PYRILAMINE	PYRILAMINE	chembl:CHEMBL511	0.01		D08183	D04 ANTIPRURITICS, INCL. ANTIHISTAMINES, ANESTHETICS, ETC.
MAGMA and TWAS	CYP2D6	CYP2D6	cytochrome P450, family 2, subfamily D, polypeptide 6 [Source:HGNC Symbol;Acc:2625]	Tier 1	Y	N	Y	PharmGKB		tiotropium	tiotropium	TIOTROPIUM	chembl:CHEMBL1900528	0.01		D10744	R03 DRUGS FOR OBSTRUCTIVE AIRWAY DISEASES
MAGMA and TWAS	CYP2D6	CYP2D6	cytochrome P450, family 2, subfamily D, polypeptide 6 [Source:HGNC Symbol;Acc:2625]	Tier 1	Y	N	Y	DTC		DYCLONINE	DYCLONINE	DYCLONINE	chembl:CHEMBL1201217	0.01		D07881	N01 ANESTHETICS
MAGMA and TWAS	CYP2D6	CYP2D6	cytochrome P450, family 2, subfamily D, polypeptide 6 [Source:HGNC Symbol;Acc:2625]	Tier 1	Y	N	Y	DTC		CLOFIBRATE	CLOFIBRATE	CLOFIBRATE	chembl:CHEMBL565	0.01	22931300	D00279	C10 LIPID MODIFYING AGENTS
MAGMA and TWAS	CYP2D6	CYP2D6	cytochrome P450, family 2, subfamily D, polypeptide 6 [Source:HGNC Symbol;Acc:2625]	Tier 1	Y	N	Y	DTC		LORATADINE	LORATADINE	LORATADINE	chembl:CHEMBL998	0.01		D10252	R01 NASAL PREPARATIONS
MAGMA and TWAS	CYP2D6	CYP2D6	cytochrome P450, family 2, subfamily D, polypeptide 6 [Source:HGNC Symbol;Acc:2625]	Tier 1	Y	N	Y	DTC		MONTELUKAST	MONTELUKAST	MONTELUKAST	chembl:CHEMBL787	0.01	22931300	D08229	R03 DRUGS FOR OBSTRUCTIVE AIRWAY DISEASES
MAGMA and TWAS	CYP2D6	CYP2D6	cytochrome P450, family 2, subfamily D, polypeptide 6 [Source:HGNC Symbol;Acc:2625]	Tier 1	Y	N	Y	DTC		DROPERIDOL	DROPERIDOL	DROPERIDOL	chembl:CHEMBL1108	0.01		D03852	N01 ANESTHETICS
MAGMA and TWAS	CYP2D6	CYP2D6	cytochrome P450, family 2, subfamily D, polypeptide 6 [Source:HGNC Symbol;Acc:2625]	Tier 1	Y	N	Y	DTC		PROMAZINE	PROMAZINE	PROMAZINE	chembl:CHEMBL564	0.01		D00270	N05 PSYCHOLEPTICS
MAGMA and TWAS	CYP2D6	Debrisoquine 4-hydroxylase	cytochrome P450, family 2, subfamily D, polypeptide 6 [Source:HGNC Symbol;Acc:2625]	Tier 1	Y	N	Y	TTD		Glutethimide	Glutethimide	GLUTETHIMIDE	chembl:CHEMBL1102	0.01		D00574	L02 ENDOCRINE THERAPY
MAGMA and TWAS	CYP2D6	CYP2D6	cytochrome P450, family 2, subfamily D, polypeptide 6 [Source:HGNC Symbol;Acc:2625]	Tier 1	Y	N	Y	FDA		Amitriptyline	Amitriptyline	AMITRIPTYLINE	chembl:CHEMBL629	0.01		D07448	N06 PSYCHOANALEPTICS
MAGMA and TWAS	CYP2D6	CYP2D6	cytochrome P450, family 2, subfamily D, polypeptide 6 [Source:HGNC Symbol;Acc:2625]	Tier 1	Y	N	Y	DTC		CLOMIPRAMINE	CLOMIPRAMINE	CLOMIPRAMINE	chembl:CHEMBL415	0.01		D07727	N06 PSYCHOANALEPTICS
MAGMA and TWAS	CYP2D6	CYP2D6	cytochrome P450, family 2, subfamily D, polypeptide 6 [Source:HGNC Symbol;Acc:2625]	Tier 1	Y	N	Y	DTC		TAMOXIFEN CITRATE	TAMOXIFEN CITRATE	TAMOXIFEN CITRATE	chembl:CHEMBL786	0.01		D08559	L02 ENDOCRINE THERAPY
MAGMA and TWAS	CYP2D6	CYP2D6	cytochrome P450, family 2, subfamily D, polypeptide 6 [Source:HGNC Symbol;Acc:2625]	Tier 1	Y	N	Y	DTC		CLONIDINE	CLONIDINE	CLONIDINE	chembl:CHEMBL134	0.01		D00281	C02 ANTIHYPERTENSIVES
MAGMA and TWAS	CYP2D6	CYP2D6	cytochrome P450, family 2, subfamily D, polypeptide 6 [Source:HGNC Symbol;Acc:2625]	Tier 1	Y	N	Y	DTC		CLARITHROMYCIN	CLARITHROMYCIN	CLARITHROMYCIN	chembl:CHEMBL1741	0.01	22931300	D10246	A02 DRUGS FOR ACID RELATED DISORDERS
MAGMA and TWAS	CYP2D6	CYP2D6	cytochrome P450, family 2, subfamily D, polypeptide 6 [Source:HGNC Symbol;Acc:2625]	Tier 1	Y	N	Y	DTC		FLUOXETINE	FLUOXETINE	FLUOXETINE	chembl:CHEMBL41	0.01	22931300	D00326	N06 PSYCHOANALEPTICS
MAGMA and TWAS	CYP2D6	CYP2D6	cytochrome P450, family 2, subfamily D, polypeptide 6 [Source:HGNC Symbol;Acc:2625]	Tier 1	Y	N	Y	FDA		Nefazodone	Nefazodone	NEFAZODONE	chembl:CHEMBL623	0.01		D08257	N06 PSYCHOANALEPTICS
MAGMA and TWAS	CYP2D6	CYP2D6	cytochrome P450, family 2, subfamily D, polypeptide 6 [Source:HGNC Symbol;Acc:2625]	Tier 1	Y	N	Y	DTC		DICYCLOMINE	DICYCLOMINE	DICYCLOMINE	chembl:CHEMBL1123	0.01		D07820	A03 DRUGS FOR FUNCTIONAL GASTROINTESTINAL DISORDERS
MAGMA and TWAS	CYP2D6	CYP2D6	cytochrome P450, family 2, subfamily D, polypeptide 6 [Source:HGNC Symbol;Acc:2625]	Tier 1	Y	N	Y	PharmGKB		fentanyl	fentanyl	FENTANYL	chembl:CHEMBL596	0.01	25825958	D00320	N01 ANESTHETICS
MAGMA and TWAS	CYP2D6	CYP2D6	cytochrome P450, family 2, subfamily D, polypeptide 6 [Source:HGNC Symbol;Acc:2625]	Tier 1	Y	N	Y	DTC		PREDNISONE	PREDNISONE	PREDNISONE	chembl:CHEMBL635	0.01	22931300	C07370	A07 ANTIDIARRHEALS, INTESTINAL ANTIINFLAMMATORY/ANTIINFECTIVE AGENTS
MAGMA and TWAS	CYP2D6	CYP2D6	cytochrome P450, family 2, subfamily D, polypeptide 6 [Source:HGNC Symbol;Acc:2625]	Tier 1	Y	N	Y	DTC		GLYCINE	GLYCINE	GLYCINE	chembl:CHEMBL773	0.01	22931300	D08016	B03 ANTIANEMIC PREPARATIONS
MAGMA and TWAS	CYP2D6	CYP2D6	cytochrome P450, family 2, subfamily D, polypeptide 6 [Source:HGNC Symbol;Acc:2625]	Tier 1	Y	N	Y	DTC		AMITRIPTYLINE	AMITRIPTYLINE	AMITRIPTYLINE	chembl:CHEMBL629	0.01	22931300	D07448	N06 PSYCHOANALEPTICS
MAGMA and TWAS	CYP2D6	CYP2D6	cytochrome P450, family 2, subfamily D, polypeptide 6 [Source:HGNC Symbol;Acc:2625]	Tier 1	Y	N	Y	DTC		PROCHLORPERAZINE	PROCHLORPERAZINE	PROCHLORPERAZINE	chembl:CHEMBL728	0.01	22931300	D00493	N05 PSYCHOLEPTICS
MAGMA and TWAS	CYP2D6	CYP2D6	cytochrome P450, family 2, subfamily D, polypeptide 6 [Source:HGNC Symbol;Acc:2625]	Tier 1	Y	N	Y	DTC		SULFASALAZINE	SULFASALAZINE	SULFASALAZINE	chembl:CHEMBL421	0.01	22931300	D00448	A07 ANTIDIARRHEALS, INTESTINAL ANTIINFLAMMATORY/ANTIINFECTIVE AGENTS
MAGMA and TWAS	CYP2D6	CYP2D6	cytochrome P450, family 2, subfamily D, polypeptide 6 [Source:HGNC Symbol;Acc:2625]	Tier 1	Y	N	Y	DTC		AMOXICILLIN	AMOXICILLIN	AMOXICILLIN	chembl:CHEMBL1082	0.01	22931300	D09742	A02 DRUGS FOR ACID RELATED DISORDERS
MAGMA and TWAS	CYP2D6	CYP2D6	cytochrome P450, family 2, subfamily D, polypeptide 6 [Source:HGNC Symbol;Acc:2625]	Tier 1	Y	N	Y	PharmGKB		paliperidone	paliperidone	PALIPERIDONE	chembl:CHEMBL1621	0.01		D05339	N05 PSYCHOLEPTICS
MAGMA and TWAS	CYP2D6	CYP2D6	cytochrome P450, family 2, subfamily D, polypeptide 6 [Source:HGNC Symbol;Acc:2625]	Tier 1	Y	N	Y	DTC		ZAFIRLUKAST	ZAFIRLUKAST	ZAFIRLUKAST	chembl:CHEMBL603	0.01	22931300	D00411	R03 DRUGS FOR OBSTRUCTIVE AIRWAY DISEASES
MAGMA and TWAS	CYP2D6	CYP2D6	cytochrome P450, family 2, subfamily D, polypeptide 6 [Source:HGNC Symbol;Acc:2625]	Tier 1	Y	N	Y	DTC		STAVUDINE	STAVUDINE	STAVUDINE	chembl:CHEMBL991	0.01	22931300	D00445	J05 ANTIVIRALS FOR SYSTEMIC USE
MAGMA and TWAS	CYP2D6	CYP2D6	cytochrome P450, family 2, subfamily D, polypeptide 6 [Source:HGNC Symbol;Acc:2625]	Tier 1	Y	N	Y	PharmGKB		sertindole	sertindole	SERTINDOLE	chembl:CHEMBL12713	0.01		D00561	N05 PSYCHOLEPTICS
MAGMA and TWAS	CYP2D6	CYP2D6	cytochrome P450, family 2, subfamily D, polypeptide 6 [Source:HGNC Symbol;Acc:2625]	Tier 1	Y	N	Y	DTC		DIETHYLSTILBESTROL	DIETHYLSTILBESTROL	DIETHYLSTILBESTROL	chembl:CHEMBL411	0.01	22931300	D00577	G03 SEX HORMONES AND MODULATORS OF THE GENITAL SYSTEM
MAGMA and TWAS	CYP2D6	CYP2D6	cytochrome P450, family 2, subfamily D, polypeptide 6 [Source:HGNC Symbol;Acc:2625]	Tier 1	Y	N	Y	FDA		Nortriptyline	Nortriptyline	NORTRIPTYLINE	chembl:CHEMBL445	0.01		D08288	N06 PSYCHOANALEPTICS
MAGMA and TWAS	CYP2D6	CYP2D6	cytochrome P450, family 2, subfamily D, polypeptide 6 [Source:HGNC Symbol;Acc:2625]	Tier 1	Y	N	Y	DTC		ASTEMIZOLE	ASTEMIZOLE	ASTEMIZOLE	chembl:CHEMBL296419	0.01		D00234	R06 ANTIHISTAMINES FOR SYSTEMIC USE
MAGMA and TWAS	CYP2D6	CYP2D6	cytochrome P450, family 2, subfamily D, polypeptide 6 [Source:HGNC Symbol;Acc:2625]	Tier 1	Y	N	Y	DTC		CEFTRIAXONE	CEFTRIAXONE	CEFTRIAXONE	chembl:CHEMBL161	0.01	22931300	D07659	J01 ANTIBACTERIALS FOR SYSTEMIC USE
MAGMA and TWAS	CYP2D6	CYP2D6	cytochrome P450, family 2, subfamily D, polypeptide 6 [Source:HGNC Symbol;Acc:2625]	Tier 1	Y	N	Y	PharmGKB		rucaparib	rucaparib	RUCAPARIB	chembl:CHEMBL1173055	0.01		D10079	L01 ANTINEOPLASTIC AGENTS
MAGMA and TWAS	CYP2D6	CYP2D6	cytochrome P450, family 2, subfamily D, polypeptide 6 [Source:HGNC Symbol;Acc:2625]	Tier 1	Y	N	Y	DTC		CHLOROQUINE	CHLOROQUINE	CHLOROQUINE	chembl:CHEMBL76	0.01	22931300	D02366	P01 ANTIPROTOZOALS
MAGMA and TWAS	CYP2D6	CYP2D6	cytochrome P450, family 2, subfamily D, polypeptide 6 [Source:HGNC Symbol;Acc:2625]	Tier 1	Y	N	Y	DTC		GUANFACINE	GUANFACINE	GUANFACINE	chembl:CHEMBL862	0.01		D08031	C02 ANTIHYPERTENSIVES
MAGMA and TWAS	CYP2D6	CYP2D6	cytochrome P450, family 2, subfamily D, polypeptide 6 [Source:HGNC Symbol;Acc:2625]	Tier 1	Y	N	Y	DTC		MAPROTILINE	MAPROTILINE	MAPROTILINE	chembl:CHEMBL21731	0.01	22931300	D02566	N06 PSYCHOANALEPTICS
MAGMA and TWAS	CYP2D6	CYP2D6	cytochrome P450, family 2, subfamily D, polypeptide 6 [Source:HGNC Symbol;Acc:2625]	Tier 1	Y	N	Y	DTC		PHENELZINE	PHENELZINE	PHENELZINE	chembl:CHEMBL1089	0.01		D08349	N06 PSYCHOANALEPTICS
MAGMA and TWAS	CYP2D6	CYP2D6	cytochrome P450, family 2, subfamily D, polypeptide 6 [Source:HGNC Symbol;Acc:2625]	Tier 1	Y	N	Y	NCI		ALBUMIN	ALBUMIN	ALBUMIN HUMAN	chembl:CHEMBL1201451	0.01	11246175	D02792	B05 BLOOD SUBSTITUTES AND PERFUSION SOLUTIONS
MAGMA and TWAS	CYP2D6	CYP2D6	cytochrome P450, family 2, subfamily D, polypeptide 6 [Source:HGNC Symbol;Acc:2625]	Tier 1	Y	N	Y	PharmGKB		chlorpromazine	chlorpromazine	CHLORPROMAZINE	chembl:CHEMBL71	0.01	8739822	D00270	N05 PSYCHOLEPTICS
MAGMA and TWAS	CYP2D6	CYP2D6	cytochrome P450, family 2, subfamily D, polypeptide 6 [Source:HGNC Symbol;Acc:2625]	Tier 1	Y	N	Y	FDA		Metoprolol	Metoprolol	METOPROLOL	chembl:CHEMBL13	0.01		D02358	C07 BETA BLOCKING AGENTS
MAGMA and TWAS	CYP2D6	CYP2D6	cytochrome P450, family 2, subfamily D, polypeptide 6 [Source:HGNC Symbol;Acc:2625]	Tier 1	Y	N	Y	DTC		AZATHIOPRINE	AZATHIOPRINE	AZATHIOPRINE	chembl:CHEMBL1542	0.01	22931300	D00238	L04 IMMUNOSUPPRESSANTS
MAGMA and TWAS	CYP2D6	CYP2D6	cytochrome P450, family 2, subfamily D, polypeptide 6 [Source:HGNC Symbol;Acc:2625]	Tier 1	Y	N	Y	DTC		PROPYLTHIOURACIL	PROPYLTHIOURACIL	PROPYLTHIOURACIL	chembl:CHEMBL1518	0.01	22931300	D00562	H03 THYROID THERAPY
MAGMA and TWAS	CYP2D6	CYP2D6	cytochrome P450, family 2, subfamily D, polypeptide 6 [Source:HGNC Symbol;Acc:2625]	Tier 1	Y	N	Y	DTC		CILOSTAZOL	CILOSTAZOL	CILOSTAZOL	chembl:CHEMBL799	0.01	22931300	D01896	B01 ANTITHROMBOTIC AGENTS
MAGMA and TWAS	CYP2D6	CYP2D6	cytochrome P450, family 2, subfamily D, polypeptide 6 [Source:HGNC Symbol;Acc:2625]	Tier 1	Y	N	Y	DTC		CHLORPROMAZINE	CHLORPROMAZINE	CHLORPROMAZINE	chembl:CHEMBL71	0.01		D00270	N05 PSYCHOLEPTICS
MAGMA and TWAS	CYP2D6	CYP2D6	cytochrome P450, family 2, subfamily D, polypeptide 6 [Source:HGNC Symbol;Acc:2625]	Tier 1	Y	N	Y	DTC		CYPROHEPTADINE	CYPROHEPTADINE	CYPROHEPTADINE	chembl:CHEMBL516	0.01		D07765	R06 ANTIHISTAMINES FOR SYSTEMIC USE
MAGMA and TWAS	CYP2D6	CYP2D6	cytochrome P450, family 2, subfamily D, polypeptide 6 [Source:HGNC Symbol;Acc:2625]	Tier 1	Y	N	Y	FDA		Metoclopramide	Metoclopramide	METOCLOPRAMIDE	chembl:CHEMBL86	0.01		D00726	A03 DRUGS FOR FUNCTIONAL GASTROINTESTINAL DISORDERS
MAGMA and TWAS	CYP2D6	CYP2D6	cytochrome P450, family 2, subfamily D, polypeptide 6 [Source:HGNC Symbol;Acc:2625]	Tier 1	Y	N	Y	DTC		PAPAVERINE	PAPAVERINE	PAPAVERINE	chembl:CHEMBL19224	0.01		D07425	A03 DRUGS FOR FUNCTIONAL GASTROINTESTINAL DISORDERS
MAGMA and TWAS	CYP2D6	CYP2D6	cytochrome P450, family 2, subfamily D, polypeptide 6 [Source:HGNC Symbol;Acc:2625]	Tier 1	Y	N	Y	PharmGKB		levomepromazine	levomepromazine	LEVOMEPROMAZINE	chembl:CHEMBL1764	0.01	1930836529472870	D00403	N05 PSYCHOLEPTICS
MAGMA and TWAS	CYP2D6	CYP2D6	cytochrome P450, family 2, subfamily D, polypeptide 6 [Source:HGNC Symbol;Acc:2625]	Tier 1	Y	N	Y	PharmGKB		amoxapine	amoxapine	AMOXAPINE	chembl:CHEMBL1113	0.01		D00228	N06 PSYCHOANALEPTICS
MAGMA and TWAS	CYP2D6	CYP2D6	cytochrome P450, family 2, subfamily D, polypeptide 6 [Source:HGNC Symbol;Acc:2625]	Tier 1	Y	N	Y	PharmGKB		amiodarone	amiodarone	AMIODARONE	chembl:CHEMBL633	0.01		D02910	C01 CARDIAC THERAPY
MAGMA and TWAS	CYP2D6	CYP2D6	cytochrome P450, family 2, subfamily D, polypeptide 6 [Source:HGNC Symbol;Acc:2625]	Tier 1	Y	N	Y	DTC		LOPERAMIDE	LOPERAMIDE	LOPERAMIDE	chembl:CHEMBL841	0.01		D08144	A07 ANTIDIARRHEALS, INTESTINAL ANTIINFLAMMATORY/ANTIINFECTIVE AGENTS
MAGMA and TWAS	CYP2D6	CYP2D6	cytochrome P450, family 2, subfamily D, polypeptide 6 [Source:HGNC Symbol;Acc:2625]	Tier 1	Y	N	Y	DTC		DICLOFENAC	DICLOFENAC	DICLOFENAC	chembl:CHEMBL139	0.01	22931300	D07816	D11 OTHER DERMATOLOGICAL PREPARATIONS
MAGMA and TWAS	CYP2D6	CYP2D6	cytochrome P450, family 2, subfamily D, polypeptide 6 [Source:HGNC Symbol;Acc:2625]	Tier 1	Y	N	Y	DTC		MINOCYCLINE	MINOCYCLINE	MINOCYCLINE	chembl:CHEMBL1434	0.01	22931300	D05045	A01 STOMATOLOGICAL PREPARATIONS
MAGMA and TWAS	CYP2D6	CYP2D6	cytochrome P450, family 2, subfamily D, polypeptide 6 [Source:HGNC Symbol;Acc:2625]	Tier 1	Y	N	Y	DTC		PHENTOLAMINE MESYLATE	PHENTOLAMINE MESYLATE	PHENTOLAMINE MESYLATE	chembl:CHEMBL1200873	0.01		D08362	C04 PERIPHERAL VASODILATORS
MAGMA and TWAS	CYP2D6	CYP2D6	cytochrome P450, family 2, subfamily D, polypeptide 6 [Source:HGNC Symbol;Acc:2625]	Tier 1	Y	N	Y	DTC		NEVIRAPINE	NEVIRAPINE	NEVIRAPINE	chembl:CHEMBL57	0.01	22931300	D00435	J05 ANTIVIRALS FOR SYSTEMIC USE
MAGMA and TWAS	CYP2D6	CYP2D6	cytochrome P450, family 2, subfamily D, polypeptide 6 [Source:HGNC Symbol;Acc:2625]	Tier 1	Y	N	Y	DTC		TRIFLUPROMAZINE	TRIFLUPROMAZINE	TRIFLUPROMAZINE	chembl:CHEMBL570	0.01		D00390	N05 PSYCHOLEPTICS
MAGMA and TWAS	CYP2D6	CYP2D6	cytochrome P450, family 2, subfamily D, polypeptide 6 [Source:HGNC Symbol;Acc:2625]	Tier 1	Y	N	Y	DTC		ALPROSTADIL	ALPROSTADIL	ALPROSTADIL	chembl:CHEMBL495	0.01	22931300	D00180	C01 CARDIAC THERAPY
MAGMA and TWAS	CYP2D6	CYP2D6	cytochrome P450, family 2, subfamily D, polypeptide 6 [Source:HGNC Symbol;Acc:2625]	Tier 1	Y	N	Y	DTC		CAFFEINE	CAFFEINE	CAFFEINE	chembl:CHEMBL113	0.01	22931300	D04044	N02 ANALGESICS
MAGMA and TWAS	CYP2D6	CYP2D6	cytochrome P450, family 2, subfamily D, polypeptide 6 [Source:HGNC Symbol;Acc:2625]	Tier 1	Y	N	Y	NCI		ACTH	ACTH	CORTICOTROPIN	chembl:CHEMBL1201610	0.01	12571407	D00146	H01 PITUITARY AND HYPOTHALAMIC HORMONES AND ANALOGUES
MAGMA and TWAS	CYP2D6	CYP2D6	cytochrome P450, family 2, subfamily D, polypeptide 6 [Source:HGNC Symbol;Acc:2625]	Tier 1	Y	N	Y	PharmGKB		ritonavir	ritonavir	RITONAVIR	chembl:CHEMBL163	0.01	24433361	D00427	J05 ANTIVIRALS FOR SYSTEMIC USE
MAGMA and TWAS	CYP2D6	CYP2D6	cytochrome P450, family 2, subfamily D, polypeptide 6 [Source:HGNC Symbol;Acc:2625]	Tier 1	Y	N	Y	FDA		Imipramine	Imipramine	IMIPRAMINE	chembl:CHEMBL11	0.01		D08070	N06 PSYCHOANALEPTICS
MAGMA and TWAS	CYP2D6	CYP2D6	cytochrome P450, family 2, subfamily D, polypeptide 6 [Source:HGNC Symbol;Acc:2625]	Tier 1	Y	N	Y	DTC		HYDRALAZINE	HYDRALAZINE	HYDRALAZINE	chembl:CHEMBL276832	0.01	22931300	D04265	C02 ANTIHYPERTENSIVES
MAGMA and TWAS	CYP2D6	CYP2D6	cytochrome P450, family 2, subfamily D, polypeptide 6 [Source:HGNC Symbol;Acc:2625]	Tier 1	Y	N	Y	DTC		MICONAZOLE	MICONAZOLE	MICONAZOLE	chembl:CHEMBL91	0.01		D00416	A01 STOMATOLOGICAL PREPARATIONS
MAGMA and TWAS	CYP2D6	CYP2D6	cytochrome P450, family 2, subfamily D, polypeptide 6 [Source:HGNC Symbol;Acc:2625]	Tier 1	Y	N	Y	DTC		KETOCONAZOLE	KETOCONAZOLE	KETOCONAZOLE	chembl:CHEMBL157101	0.01	22931300	D00351	D01 ANTIFUNGALS FOR DERMATOLOGICAL USE
MAGMA and TWAS	CYP2D6	CYP2D6	cytochrome P450, family 2, subfamily D, polypeptide 6 [Source:HGNC Symbol;Acc:2625]	Tier 1	Y	N	Y	DTC		GENTAMICIN	GENTAMICIN	GENTAMICIN	chembl:CHEMBL3039597	0.01	22931300	D08013	D06 ANTIBIOTICS AND CHEMOTHERAPEUTICS FOR DERMATOLOGICAL USE
MAGMA and TWAS	CYP2D6	CYP2D6	cytochrome P450, family 2, subfamily D, polypeptide 6 [Source:HGNC Symbol;Acc:2625]	Tier 1	Y	N	Y	DTC		TERAZOSIN	TERAZOSIN	TERAZOSIN	chembl:CHEMBL611	0.01	22931300	D08569	G04 UROLOGICALS
MAGMA and TWAS	CYP2D6	CYP2D6	cytochrome P450, family 2, subfamily D, polypeptide 6 [Source:HGNC Symbol;Acc:2625]	Tier 1	Y	N	Y	DTC		TETRACYCLINE	TETRACYCLINE	TETRACYCLINE	chembl:CHEMBL1440	0.01	22931300	D00201	A01 STOMATOLOGICAL PREPARATIONS
MAGMA and TWAS	CYP2D6	CYP2D6	cytochrome P450, family 2, subfamily D, polypeptide 6 [Source:HGNC Symbol;Acc:2625]	Tier 1	Y	N	Y	PharmGKB		disopyramide	disopyramide	DISOPYRAMIDE	chembl:CHEMBL517	0.01		D00303	C01 CARDIAC THERAPY
MAGMA and TWAS	CYP2D6	CYP2D6	cytochrome P450, family 2, subfamily D, polypeptide 6 [Source:HGNC Symbol;Acc:2625]	Tier 1	Y	N	Y	DTC		MERCAPTOPURINE	MERCAPTOPURINE	MERCAPTOPURINE	chembl:CHEMBL1425	0.01	22931300	D04931	L01 ANTINEOPLASTIC AGENTS
MAGMA and TWAS	CYP2D6	CYP2D6	cytochrome P450, family 2, subfamily D, polypeptide 6 [Source:HGNC Symbol;Acc:2625]	Tier 1	Y	N	Y	DTC		PHENTOLAMINE	PHENTOLAMINE	PHENTOLAMINE	chembl:CHEMBL597	0.01		D08362	C04 PERIPHERAL VASODILATORS
MAGMA and TWAS	CYP2D6	CYP2D6	cytochrome P450, family 2, subfamily D, polypeptide 6 [Source:HGNC Symbol;Acc:2625]	Tier 1	Y	N	Y	PharmGKB		yohimbine	yohimbine	YOHIMBINE	chembl:CHEMBL15245	0.01	15289791	D08685	G04 UROLOGICALS
MAGMA and TWAS	CYP2D6	CYP2D6	cytochrome P450, family 2, subfamily D, polypeptide 6 [Source:HGNC Symbol;Acc:2625]	Tier 1	Y	N	Y	DTC		NISOLDIPINE	NISOLDIPINE	NISOLDIPINE	chembl:CHEMBL1726	0.01	22931300	D00618	C08 CALCIUM CHANNEL BLOCKERS
MAGMA and TWAS	CYP2D6	CYP2D6	cytochrome P450, family 2, subfamily D, polypeptide 6 [Source:HGNC Symbol;Acc:2625]	Tier 1	Y	N	Y	DTC		ACEPROMAZINE	ACEPROMAZINE	ACEPROMAZINE	chembl:CHEMBL39560	0.01		D07065	N05 PSYCHOLEPTICS
MAGMA and TWAS	CYP2D6	CYP2D6	cytochrome P450, family 2, subfamily D, polypeptide 6 [Source:HGNC Symbol;Acc:2625]	Tier 1	Y	N	Y	DTC		ZIDOVUDINE	ZIDOVUDINE	ZIDOVUDINE	chembl:CHEMBL129	0.01	22931300	D00413	J05 ANTIVIRALS FOR SYSTEMIC USE
MAGMA and TWAS	CYP2D6	CYP2D6	cytochrome P450, family 2, subfamily D, polypeptide 6 [Source:HGNC Symbol;Acc:2625]	Tier 1	Y	N	Y	DTC		DEQUALINIUM	DEQUALINIUM	DEQUALINIUM	chembl:CHEMBL333826	0.01		D01575	D08 ANTISEPTICS AND DISINFECTANTS
MAGMA and TWAS	CYP2D6	CYP2D6	cytochrome P450, family 2, subfamily D, polypeptide 6 [Source:HGNC Symbol;Acc:2625]	Tier 1	Y	N	Y	DTC		FLOXURIDINE	FLOXURIDINE	FLOXURIDINE	chembl:CHEMBL917	0.01	22931300	D04197	L01 ANTINEOPLASTIC AGENTS
MAGMA and TWAS	CYP2D6	CYP2D6	cytochrome P450, family 2, subfamily D, polypeptide 6 [Source:HGNC Symbol;Acc:2625]	Tier 1	Y	N	Y	DTC		LABETALOL	LABETALOL	LABETALOL	chembl:CHEMBL429	0.01	22931300	D08106	C07 BETA BLOCKING AGENTS
MAGMA and TWAS	CYP2D6	CYP2D6	cytochrome P450, family 2, subfamily D, polypeptide 6 [Source:HGNC Symbol;Acc:2625]	Tier 1	Y	N	Y	DTC		FINASTERIDE	FINASTERIDE	FINASTERIDE	chembl:CHEMBL710	0.01	22931300	D00321	D11 OTHER DERMATOLOGICAL PREPARATIONS
MAGMA and TWAS	CYP2D6	CYP2D6	cytochrome P450, family 2, subfamily D, polypeptide 6 [Source:HGNC Symbol;Acc:2625]	Tier 1	Y	N	Y	PharmGKB		nicotine	nicotine	NICOTINE	chembl:CHEMBL3	0.01	2628793924611660	D03365	N07 OTHER NERVOUS SYSTEM DRUGS
MAGMA and TWAS	CYP2D6	CYP2D6	cytochrome P450, family 2, subfamily D, polypeptide 6 [Source:HGNC Symbol;Acc:2625]	Tier 1	Y	N	Y	PharmGKB		bepridil	bepridil	BEPRIDIL	chembl:CHEMBL1008	0.01	16508157	D07520	C08 CALCIUM CHANNEL BLOCKERS
MAGMA and TWAS	CYP2D6	CYP2D6	cytochrome P450, family 2, subfamily D, polypeptide 6 [Source:HGNC Symbol;Acc:2625]	Tier 1	Y	N	Y	DTC		TICLOPIDINE	TICLOPIDINE	TICLOPIDINE	chembl:CHEMBL833	0.01	22931300	D08594	B01 ANTITHROMBOTIC AGENTS
MAGMA and TWAS	CYP2D6	CYP2D6	cytochrome P450, family 2, subfamily D, polypeptide 6 [Source:HGNC Symbol;Acc:2625]	Tier 1	Y	N	Y	DTC		IMIPRAMINE	IMIPRAMINE	IMIPRAMINE	chembl:CHEMBL11	0.01	22931300	D08070	N06 PSYCHOANALEPTICS
MAGMA and TWAS	CYP2D6	CYP2D6	cytochrome P450, family 2, subfamily D, polypeptide 6 [Source:HGNC Symbol;Acc:2625]	Tier 1	Y	N	Y	PharmGKB		clonidine	clonidine	CLONIDINE	chembl:CHEMBL134	0.01		D00281	C02 ANTIHYPERTENSIVES
MAGMA and TWAS	CYP2D6	CYP2D6	cytochrome P450, family 2, subfamily D, polypeptide 6 [Source:HGNC Symbol;Acc:2625]	Tier 1	Y	N	Y	FDA		Venlafaxine	Venlafaxine	VENLAFAXINE	chembl:CHEMBL637	0.01		D08670	N06 PSYCHOANALEPTICS
MAGMA and TWAS	CYP2D6	CYP2D6	cytochrome P450, family 2, subfamily D, polypeptide 6 [Source:HGNC Symbol;Acc:2625]	Tier 1	Y	N	Y	DTC		CHLORHEXIDINE	CHLORHEXIDINE	CHLORHEXIDINE	chembl:CHEMBL790	0.01		D07668	A01 STOMATOLOGICAL PREPARATIONS
MAGMA and TWAS	CYP2D6	CYP2D6	cytochrome P450, family 2, subfamily D, polypeptide 6 [Source:HGNC Symbol;Acc:2625]	Tier 1	Y	N	Y	DTC		CLEMIZOLE	CLEMIZOLE	CLEMIZOLE	chembl:CHEMBL1407943	0.01		D02336	J01 ANTIBACTERIALS FOR SYSTEMIC USE
MAGMA and TWAS	CYP2D6	CYP2D6	cytochrome P450, family 2, subfamily D, polypeptide 6 [Source:HGNC Symbol;Acc:2625]	Tier 1	Y	N	Y	DTC		IBUDILAST	IBUDILAST	IBUDILAST	chembl:CHEMBL19449	0.01		D01385	R03 DRUGS FOR OBSTRUCTIVE AIRWAY DISEASES
MAGMA and TWAS	CYP2D6	CYP2D6	cytochrome P450, family 2, subfamily D, polypeptide 6 [Source:HGNC Symbol;Acc:2625]	Tier 1	Y	N	Y	DTC		PHENYTOIN	PHENYTOIN	PHENYTOIN	chembl:CHEMBL16	0.01	22931300	D00512	N03 ANTIEPILEPTICS
MAGMA and TWAS	CYP2D6	CYP2D6	cytochrome P450, family 2, subfamily D, polypeptide 6 [Source:HGNC Symbol;Acc:2625]	Tier 1	Y	N	Y	FDA		Rucaparib	Rucaparib	RUCAPARIB	chembl:CHEMBL1173055	0.01		D10079	L01 ANTINEOPLASTIC AGENTS
MAGMA and TWAS	CYP2D6	CYP2D6	cytochrome P450, family 2, subfamily D, polypeptide 6 [Source:HGNC Symbol;Acc:2625]	Tier 1	Y	N	Y	DTC		BUSULFAN	BUSULFAN	BUSULFAN	chembl:CHEMBL820	0.01	22931300	D00248	L01 ANTINEOPLASTIC AGENTS
MAGMA and TWAS	CYP2D6	CYP2D6	cytochrome P450, family 2, subfamily D, polypeptide 6 [Source:HGNC Symbol;Acc:2625]	Tier 1	Y	N	Y	DTC		NORTRIPTYLINE	NORTRIPTYLINE	NORTRIPTYLINE	chembl:CHEMBL445	0.01		D08288	N06 PSYCHOANALEPTICS
MAGMA and TWAS	CYP2D6	CYP2D6	cytochrome P450, family 2, subfamily D, polypeptide 6 [Source:HGNC Symbol;Acc:2625]	Tier 1	Y	N	Y	PharmGKB		quinine	quinine	QUININE	chembl:CHEMBL170	0.01		D08267	M09 OTHER DRUGS FOR DISORDERS OF THE MUSCULO-SKELETAL SYSTEM
MAGMA and TWAS	CYP2D6	CYP2D6	cytochrome P450, family 2, subfamily D, polypeptide 6 [Source:HGNC Symbol;Acc:2625]	Tier 1	Y	N	Y	PharmGKB		quinidine	quinidine	QUINIDINE	chembl:CHEMBL1294	0.01		D08458	C01 CARDIAC THERAPY
MAGMA and TWAS	CYP2D6	CYP2D6	cytochrome P450, family 2, subfamily D, polypeptide 6 [Source:HGNC Symbol;Acc:2625]	Tier 1	Y	N	Y	DTC		PIRENZEPINE	PIRENZEPINE	PIRENZEPINE	chembl:CHEMBL9967	0.01		D08389	A02 DRUGS FOR ACID RELATED DISORDERS
MAGMA and TWAS	CYP2D6	CYP2D6	cytochrome P450, family 2, subfamily D, polypeptide 6 [Source:HGNC Symbol;Acc:2625]	Tier 1	Y	N	Y	PharmGKB		ranolazine	ranolazine	RANOLAZINE	chembl:CHEMBL1404	0.01		D05700	C01 CARDIAC THERAPY
MAGMA and TWAS	CYP2D6	CYP2D6	cytochrome P450, family 2, subfamily D, polypeptide 6 [Source:HGNC Symbol;Acc:2625]	Tier 1	Y	N	Y	DTC		TESTOSTERONE	TESTOSTERONE	TESTOSTERONE	chembl:CHEMBL386630	0.01	22931300	D00408	G03 SEX HORMONES AND MODULATORS OF THE GENITAL SYSTEM
MAGMA and TWAS	CYP2D6	CYP2D6	cytochrome P450, family 2, subfamily D, polypeptide 6 [Source:HGNC Symbol;Acc:2625]	Tier 1	Y	N	Y	PharmGKB		esomeprazole	esomeprazole	ESOMEPRAZOLE	chembl:CHEMBL1201320	0.01		D07917	A02 DRUGS FOR ACID RELATED DISORDERS
MAGMA and TWAS	CYP2D6	CYP2D6	cytochrome P450, family 2, subfamily D, polypeptide 6 [Source:HGNC Symbol;Acc:2625]	Tier 1	Y	N	Y	DTC		AMIODARONE	AMIODARONE	AMIODARONE	chembl:CHEMBL633	0.01		D02910	C01 CARDIAC THERAPY
MAGMA and TWAS	CYP2D6	CYP2D6	cytochrome P450, family 2, subfamily D, polypeptide 6 [Source:HGNC Symbol;Acc:2625]	Tier 1	Y	N	Y	PharmGKB		lovastatin	lovastatin	LOVASTATIN	chembl:CHEMBL503	0.01	22281720	D00359	C10 LIPID MODIFYING AGENTS
MAGMA and TWAS	CYP2D6	CYP2D6	cytochrome P450, family 2, subfamily D, polypeptide 6 [Source:HGNC Symbol;Acc:2625]	Tier 1	Y	N	Y	DTC		METHANTHELINE	METHANTHELINE	METHANTHELINE	chembl:CHEMBL1201264	0.01		C07849	A03 DRUGS FOR FUNCTIONAL GASTROINTESTINAL DISORDERS
MAGMA and TWAS	CYP2D6	CYP2D6	cytochrome P450, family 2, subfamily D, polypeptide 6 [Source:HGNC Symbol;Acc:2625]	Tier 1	Y	N	Y	DTC		DIGOXIN	DIGOXIN	DIGOXIN	chembl:CHEMBL1751	0.01	22931300	D07555	C01 CARDIAC THERAPY
MAGMA and TWAS	CYP2D6	CYP2D6	cytochrome P450, family 2, subfamily D, polypeptide 6 [Source:HGNC Symbol;Acc:2625]	Tier 1	Y	N	Y	PharmGKB		promethazine	promethazine	PROMETHAZINE	chembl:CHEMBL643	0.01	17986163	D00494	D04 ANTIPRURITICS, INCL. ANTIHISTAMINES, ANESTHETICS, ETC.
MAGMA and TWAS	CYP2D6	CYP2D6	cytochrome P450, family 2, subfamily D, polypeptide 6 [Source:HGNC Symbol;Acc:2625]	Tier 1	Y	N	Y	DTC		OMEPRAZOLE	OMEPRAZOLE	OMEPRAZOLE	chembl:CHEMBL1503	0.01	22931300	D00455	A02 DRUGS FOR ACID RELATED DISORDERS
MAGMA and TWAS	CYP2D6	CYP2D6	cytochrome P450, family 2, subfamily D, polypeptide 6 [Source:HGNC Symbol;Acc:2625]	Tier 1	Y	N	Y	PharmGKB		nefazodone	nefazodone	NEFAZODONE	chembl:CHEMBL623	0.01		D08257	N06 PSYCHOANALEPTICS
MAGMA and TWAS	CYP2D6	CYP2D6	cytochrome P450, family 2, subfamily D, polypeptide 6 [Source:HGNC Symbol;Acc:2625]	Tier 1	Y	N	Y	FDA		Ondansetron	Ondansetron	ONDANSETRON	chembl:CHEMBL46	0.01		D00456	A04 ANTIEMETICS AND ANTINAUSEANTS
MAGMA and TWAS	CYP2D6	CYP2D6	cytochrome P450, family 2, subfamily D, polypeptide 6 [Source:HGNC Symbol;Acc:2625]	Tier 1	Y	N	Y	PharmGKB		fluphenazine	fluphenazine	FLUPHENAZINE	chembl:CHEMBL726	0.01		D07977	N05 PSYCHOLEPTICS
MAGMA and TWAS	CYP2D6	CYP2D6	cytochrome P450, family 2, subfamily D, polypeptide 6 [Source:HGNC Symbol;Acc:2625]	Tier 1	Y	N	Y	DTC		RIFAMPICIN	RIFAMPICIN	RIFAMPIN	chembl:CHEMBL374478	0.01	22931300	D00211	J04 ANTIMYCOBACTERIALS
MAGMA and TWAS	CYP2D6	CYP2D6	cytochrome P450, family 2, subfamily D, polypeptide 6 [Source:HGNC Symbol;Acc:2625]	Tier 1	Y	N	Y	FDA		Fluoxetine	Fluoxetine	FLUOXETINE	chembl:CHEMBL41	0.01		D00326	N06 PSYCHOANALEPTICS
MAGMA and TWAS	CYP2D6	CYP2D6	cytochrome P450, family 2, subfamily D, polypeptide 6 [Source:HGNC Symbol;Acc:2625]	Tier 1	Y	N	Y	DTC		ETIDRONIC ACID	ETIDRONIC ACID	ETIDRONIC ACID	chembl:CHEMBL871	0.01	22931300	D02373	M05 DRUGS FOR TREATMENT OF BONE DISEASES
MAGMA and TWAS	CYP2D6	CYP2D6	cytochrome P450, family 2, subfamily D, polypeptide 6 [Source:HGNC Symbol;Acc:2625]	Tier 1	Y	N	Y	PharmGKB		nevirapine	nevirapine	NEVIRAPINE	chembl:CHEMBL57	0.01		D00435	J05 ANTIVIRALS FOR SYSTEMIC USE
MAGMA and TWAS	CYP2D6	CYP2D6	cytochrome P450, family 2, subfamily D, polypeptide 6 [Source:HGNC Symbol;Acc:2625]	Tier 1	Y	N	Y	DTC		DACARBAZINE	DACARBAZINE	DACARBAZINE	chembl:CHEMBL476	0.01	22931300	D00288	L01 ANTINEOPLASTIC AGENTS
MAGMA and TWAS	CYP2D6	CYP2D6	cytochrome P450, family 2, subfamily D, polypeptide 6 [Source:HGNC Symbol;Acc:2625]	Tier 1	Y	N	Y	DTC		TRIAMCINOLONE	TRIAMCINOLONE	TRIAMCINOLONE	chembl:CHEMBL1451	0.01	22931300	D00385	A01 STOMATOLOGICAL PREPARATIONS
MAGMA and TWAS	CYP2D6	CYP2D6	cytochrome P450, family 2, subfamily D, polypeptide 6 [Source:HGNC Symbol;Acc:2625]	Tier 1	Y	N	Y	DTC		AMOXAPINE	AMOXAPINE	AMOXAPINE	chembl:CHEMBL1113	0.01		D00228	N06 PSYCHOANALEPTICS
MAGMA and TWAS	CYP2D6	CYP2D6	cytochrome P450, family 2, subfamily D, polypeptide 6 [Source:HGNC Symbol;Acc:2625]	Tier 1	Y	N	Y	DTC		TROGLITAZONE	TROGLITAZONE	TROGLITAZONE	chembl:CHEMBL408	0.01	22931300	D00395	A10 DRUGS USED IN DIABETES
MAGMA and TWAS	CYP2D6	CYP2D6	cytochrome P450, family 2, subfamily D, polypeptide 6 [Source:HGNC Symbol;Acc:2625]	Tier 1	Y	N	Y	DTC		ESTRADIOL	ESTRADIOL	ESTRADIOL	chembl:CHEMBL135	0.01	22931300	D04460	G03 SEX HORMONES AND MODULATORS OF THE GENITAL SYSTEM
MAGMA and TWAS	CYP2D6	CYP2D6	cytochrome P450, family 2, subfamily D, polypeptide 6 [Source:HGNC Symbol;Acc:2625]	Tier 1	Y	N	Y	FDA		Clomipramine	Clomipramine	CLOMIPRAMINE	chembl:CHEMBL415	0.01		D07727	N06 PSYCHOANALEPTICS
MAGMA and TWAS	CYP2D6	CYP2D6	cytochrome P450, family 2, subfamily D, polypeptide 6 [Source:HGNC Symbol;Acc:2625]	Tier 1	Y	N	Y	DTC		DACTINOMYCIN	DACTINOMYCIN	DACTINOMYCIN	chembl:CHEMBL1554	0.01	22931300	D00214	L01 ANTINEOPLASTIC AGENTS
MAGMA and TWAS	CYP2D6	CYP2D6	cytochrome P450, family 2, subfamily D, polypeptide 6 [Source:HGNC Symbol;Acc:2625]	Tier 1	Y	N	Y	DTC		NIMESULIDE	NIMESULIDE	NIMESULIDE	chembl:CHEMBL56367	0.01	22931300	D01049	M01 ANTIINFLAMMATORY AND ANTIRHEUMATIC PRODUCTS
MAGMA and TWAS	CYP2D6	CYP2D6	cytochrome P450, family 2, subfamily D, polypeptide 6 [Source:HGNC Symbol;Acc:2625]	Tier 1	Y	N	Y	DTC		DANAZOL	DANAZOL	DANAZOL	chembl:CHEMBL1479	0.01	22931300	D00289	G03 SEX HORMONES AND MODULATORS OF THE GENITAL SYSTEM
MAGMA and TWAS	CYP2D6	CYP2D6	cytochrome P450, family 2, subfamily D, polypeptide 6 [Source:HGNC Symbol;Acc:2625]	Tier 1	Y	N	Y	DTC		DEXTROMETHORPHAN	DEXTROMETHORPHAN	DEXTROMETHORPHAN	chembl:CHEMBL52440	0.01	21422192	D10208	N07 OTHER NERVOUS SYSTEM DRUGS
MAGMA and TWAS	CYP2D6	CYP2D6	cytochrome P450, family 2, subfamily D, polypeptide 6 [Source:HGNC Symbol;Acc:2625]	Tier 1	Y	N	Y	DTC		FLUPHENAZINE	FLUPHENAZINE	FLUPHENAZINE	chembl:CHEMBL726	0.01		D07977	N05 PSYCHOLEPTICS
MAGMA and TWAS	CYP2D6	CYP2D6	cytochrome P450, family 2, subfamily D, polypeptide 6 [Source:HGNC Symbol;Acc:2625]	Tier 1	Y	N	Y	FDA		Quinidine	Quinidine	QUINIDINE	chembl:CHEMBL1294	0.01		D08458	C01 CARDIAC THERAPY
MAGMA and TWAS	CYP2D6	CYP2D6	cytochrome P450, family 2, subfamily D, polypeptide 6 [Source:HGNC Symbol;Acc:2625]	Tier 1	Y	N	Y	DTC		XYLOMETAZOLINE	XYLOMETAZOLINE	XYLOMETAZOLINE	chembl:CHEMBL312448	0.01		D08684	R01 NASAL PREPARATIONS
MAGMA and TWAS	CYP2D6	CYP2D6	cytochrome P450, family 2, subfamily D, polypeptide 6 [Source:HGNC Symbol;Acc:2625]	Tier 1	Y	N	Y	DTC		FLUPIRTINE	FLUPIRTINE	FLUPIRTINE	chembl:CHEMBL255044	0.01		D07978	N02 ANALGESICS
MAGMA and TWAS	CYP2D6	CYP2D6	cytochrome P450, family 2, subfamily D, polypeptide 6 [Source:HGNC Symbol;Acc:2625]	Tier 1	Y	N	Y	DTC		MINOXIDIL	MINOXIDIL	MINOXIDIL	chembl:CHEMBL802	0.01	22931300	D00418	C02 ANTIHYPERTENSIVES
MAGMA and TWAS	CYP2D6	CYP2D6	cytochrome P450, family 2, subfamily D, polypeptide 6 [Source:HGNC Symbol;Acc:2625]	Tier 1	Y	N	Y	FDA		Paliperidone	Paliperidone	PALIPERIDONE	chembl:CHEMBL1621	0.01		D05339	N05 PSYCHOLEPTICS
MAGMA and TWAS	CYP2D6	CYP2D6	cytochrome P450, family 2, subfamily D, polypeptide 6 [Source:HGNC Symbol;Acc:2625]	Tier 1	Y	N	Y	FDA		Amoxapine	Amoxapine	AMOXAPINE	chembl:CHEMBL1113	0.01		D00228	N06 PSYCHOANALEPTICS
MAGMA and TWAS	CYP2D6	CYP2D6	cytochrome P450, family 2, subfamily D, polypeptide 6 [Source:HGNC Symbol;Acc:2625]	Tier 1	Y	N	Y	PharmGKB		colchicine	colchicine	COLCHICINE	chembl:CHEMBL107	0.01	25645282	D00570	M04 ANTIGOUT PREPARATIONS
MAGMA and TWAS	CYP2D6	CYP2D6	cytochrome P450, family 2, subfamily D, polypeptide 6 [Source:HGNC Symbol;Acc:2625]	Tier 1	Y	N	Y	PharmGKB		ethanol	ethanol	ALCOHOL	chembl:CHEMBL545	0	24611668	D05158	C04 PERIPHERAL VASODILATORS
MAGMA and TWAS	CYP2D6	CYP2D6	cytochrome P450, family 2, subfamily D, polypeptide 6 [Source:HGNC Symbol;Acc:2625]	Tier 1	Y	N	Y	DTC		DOXORUBICIN	DOXORUBICIN	DOXORUBICIN	chembl:CHEMBL53463	0	22931300	D03899	L01 ANTINEOPLASTIC AGENTS
MAGMA and TWAS	CYP2D6	CYP2D6	cytochrome P450, family 2, subfamily D, polypeptide 6 [Source:HGNC Symbol;Acc:2625]	Tier 1	Y	N	Y	DTC		DIPYRIDAMOLE	DIPYRIDAMOLE	DIPYRIDAMOLE	chembl:CHEMBL932	0		D00302	B01 ANTITHROMBOTIC AGENTS
MAGMA and TWAS	CYP2D6	CYP2D6	cytochrome P450, family 2, subfamily D, polypeptide 6 [Source:HGNC Symbol;Acc:2625]	Tier 1	Y	N	Y	FDA		Paroxetine	Paroxetine	PAROXETINE	chembl:CHEMBL490	0		D02362	N06 PSYCHOANALEPTICS
MAGMA and TWAS	CYP2D6	CYP2D6	cytochrome P450, family 2, subfamily D, polypeptide 6 [Source:HGNC Symbol;Acc:2625]	Tier 1	Y	N	Y	DTC		CLOTRIMAZOLE	CLOTRIMAZOLE	CLOTRIMAZOLE	chembl:CHEMBL104	0		D00282	A01 STOMATOLOGICAL PREPARATIONS
MAGMA and TWAS	CYP2D6	CYP2D6	cytochrome P450, family 2, subfamily D, polypeptide 6 [Source:HGNC Symbol;Acc:2625]	Tier 1	Y	N	Y	PharmGKB		bromazepam	bromazepam	BROMAZEPAM	chembl:CHEMBL277062	0		D01245	N05 PSYCHOLEPTICS
MAGMA and TWAS	CYP2D6	CYP2D6	cytochrome P450, family 2, subfamily D, polypeptide 6 [Source:HGNC Symbol;Acc:2625]	Tier 1	Y	N	Y	FDA		Carvedilol	Carvedilol	CARVEDILOL	chembl:CHEMBL723	0		D00255	C07 BETA BLOCKING AGENTS
MAGMA and TWAS	CYP2D6	CYP2D6	cytochrome P450, family 2, subfamily D, polypeptide 6 [Source:HGNC Symbol;Acc:2625]	Tier 1	Y	N	Y	DTC		HALOPERIDOL	HALOPERIDOL	HALOPERIDOL	chembl:CHEMBL54	0		D00136	N05 PSYCHOLEPTICS
MAGMA and TWAS	CYP2D6	CYP2D6	cytochrome P450, family 2, subfamily D, polypeptide 6 [Source:HGNC Symbol;Acc:2625]	Tier 1	Y	N	Y	FDA		Gefitinib	Gefitinib	GEFITINIB	chembl:CHEMBL939	0		D01977	L01 ANTINEOPLASTIC AGENTS
MAGMA and TWAS	CYP2D6	CYP2D6	cytochrome P450, family 2, subfamily D, polypeptide 6 [Source:HGNC Symbol;Acc:2625]	Tier 1	Y	N	Y	FDA		Doxepin	Doxepin	DOXEPIN	chembl:CHEMBL1628227	0		D07875	D04 ANTIPRURITICS, INCL. ANTIHISTAMINES, ANESTHETICS, ETC.
MAGMA and TWAS	CYP2D6	CYP2D6	cytochrome P450, family 2, subfamily D, polypeptide 6 [Source:HGNC Symbol;Acc:2625]	Tier 1	Y	N	Y	FDA		Duloxetine	Duloxetine	DULOXETINE	chembl:CHEMBL1175	0		D07880	N06 PSYCHOANALEPTICS
MAGMA and TWAS	CYP2D6	CYP2D6	cytochrome P450, family 2, subfamily D, polypeptide 6 [Source:HGNC Symbol;Acc:2625]	Tier 1	Y	N	Y	DTC		INDOMETHACIN	INDOMETHACIN	INDOMETHACIN	chembl:CHEMBL6	0	22931300	D00141	C01 CARDIAC THERAPY
MAGMA and TWAS	CYP2D6	CYP2D6	cytochrome P450, family 2, subfamily D, polypeptide 6 [Source:HGNC Symbol;Acc:2625]	Tier 1	Y	N	Y	DTC		DEXAMETHASONE	DEXAMETHASONE	DEXAMETHASONE	chembl:CHEMBL384467	0	22931300	D00292	A01 STOMATOLOGICAL PREPARATIONS
MAGMA and TWAS	CYP2D6	CYP2D6	cytochrome P450, family 2, subfamily D, polypeptide 6 [Source:HGNC Symbol;Acc:2625]	Tier 1	Y	N	Y	DTC		NICLOSAMIDE	NICLOSAMIDE	NICLOSAMIDE	chembl:CHEMBL1448	0		D00436	P02 ANTHELMINTICS
MAGMA and TWAS	CYP2D6	BE0002363	cytochrome P450, family 2, subfamily D, polypeptide 6 [Source:HGNC Symbol;Acc:2625]	Tier 1	Y	N	Y	DrugBank	inhibitor,substrate	DB14011	Nabiximols	NABIXIMOLS	chembl:CHEMBL3833333	0	26264914	D09317	N02 ANALGESICS
MAGMA and TWAS	CYP2D6	CYP2D6	cytochrome P450, family 2, subfamily D, polypeptide 6 [Source:HGNC Symbol;Acc:2625]	Tier 1	Y	N	Y	DTC		FASUDIL	FASUDIL	FASUDIL	chembl:CHEMBL38380	0		D07941	C04 PERIPHERAL VASODILATORS
MAGMA and TWAS	CYP2D6	CYP2D6	cytochrome P450, family 2, subfamily D, polypeptide 6 [Source:HGNC Symbol;Acc:2625]	Tier 1	Y	N	Y	PharmGKB		ibrutinib	ibrutinib	IBRUTINIB	chembl:CHEMBL1873475	0		D10223	L01 ANTINEOPLASTIC AGENTS
MAGMA and TWAS	CYP2D6	CYP2D6	cytochrome P450, family 2, subfamily D, polypeptide 6 [Source:HGNC Symbol;Acc:2625]	Tier 1	Y	N	Y	DTC		METHYLDOPA	METHYLDOPA	METHYLDOPA	chembl:CHEMBL459	0	22931300	D08205	C02 ANTIHYPERTENSIVES
MAGMA and TWAS	CYP2D6	CYP2D6	cytochrome P450, family 2, subfamily D, polypeptide 6 [Source:HGNC Symbol;Acc:2625]	Tier 1	Y	N	Y	DTC		DALFAMPRIDINE	DALFAMPRIDINE	DALFAMPRIDINE	chembl:CHEMBL284348	0		D04127	N07 OTHER NERVOUS SYSTEM DRUGS
MAGMA and TWAS	CYP2D6	CYP2D6	cytochrome P450, family 2, subfamily D, polypeptide 6 [Source:HGNC Symbol;Acc:2625]	Tier 1	Y	N	Y	FDA		Aripiprazole	Aripiprazole	ARIPIPRAZOLE	chembl:CHEMBL1112	0		D01164	N05 PSYCHOLEPTICS
MAGMA and TWAS	CYP2D6	CYP2D6	cytochrome P450, family 2, subfamily D, polypeptide 6 [Source:HGNC Symbol;Acc:2625]	Tier 1	Y	N	Y	DTC		LANSOPRAZOLE	LANSOPRAZOLE	LANSOPRAZOLE	chembl:CHEMBL480	0		D00355	A02 DRUGS FOR ACID RELATED DISORDERS
MAGMA and TWAS	CYP2D6	CYP2D6	cytochrome P450, family 2, subfamily D, polypeptide 6 [Source:HGNC Symbol;Acc:2625]	Tier 1	Y	N	Y	DTC		MIRTAZAPINE	MIRTAZAPINE	MIRTAZAPINE	chembl:CHEMBL654	0		D00563	N06 PSYCHOANALEPTICS
MAGMA and TWAS	CYP2D6	CYP2D6	cytochrome P450, family 2, subfamily D, polypeptide 6 [Source:HGNC Symbol;Acc:2625]	Tier 1	Y	N	Y	DTC		PSEUDOEPHEDRINE	PSEUDOEPHEDRINE	PSEUDOEPHEDRINE	chembl:CHEMBL1590	0		D08449	R01 NASAL PREPARATIONS
MAGMA and TWAS	CYP2D6	CYP2D6	cytochrome P450, family 2, subfamily D, polypeptide 6 [Source:HGNC Symbol;Acc:2625]	Tier 1	Y	N	Y	DTC		IBUPROFEN	IBUPROFEN	IBUPROFEN	chembl:CHEMBL521	0	22931300	D10449	A03 DRUGS FOR FUNCTIONAL GASTROINTESTINAL DISORDERS
MAGMA and TWAS	CYP2D6	CYP2D6	cytochrome P450, family 2, subfamily D, polypeptide 6 [Source:HGNC Symbol;Acc:2625]	Tier 1	Y	N	Y	DTC		ETOPOSIDE	ETOPOSIDE	ETOPOSIDE	chembl:CHEMBL44657	0	22931300	D00125	L01 ANTINEOPLASTIC AGENTS
MAGMA and TWAS	CYP2D6	CYP2D6	cytochrome P450, family 2, subfamily D, polypeptide 6 [Source:HGNC Symbol;Acc:2625]	Tier 1	Y	N	Y	DTC		APOMORPHINE	APOMORPHINE	APOMORPHINE	chembl:CHEMBL53	0		D07460	G04 UROLOGICALS
MAGMA and TWAS	CYP2D6	CYP2D6	cytochrome P450, family 2, subfamily D, polypeptide 6 [Source:HGNC Symbol;Acc:2625]	Tier 1	Y	N	Y	PharmGKB		dronedarone	dronedarone	DRONEDARONE	chembl:CHEMBL184412	0		D02537	C01 CARDIAC THERAPY
MAGMA and TWAS	CYP2D6	CYP2D6	cytochrome P450, family 2, subfamily D, polypeptide 6 [Source:HGNC Symbol;Acc:2625]	Tier 1	Y	N	Y	PharmGKB		atorvastatin	atorvastatin	ATORVASTATIN	chembl:CHEMBL1487	0	17700359	D07474	C10 LIPID MODIFYING AGENTS
MAGMA and TWAS	CYP2D6	CYP2D6	cytochrome P450, family 2, subfamily D, polypeptide 6 [Source:HGNC Symbol;Acc:2625]	Tier 1	Y	N	Y	FDA		Citalopram	Citalopram	CITALOPRAM	chembl:CHEMBL549	0		D07704	N06 PSYCHOANALEPTICS
MAGMA and TWAS	CYP2D6	CYP2D6	cytochrome P450, family 2, subfamily D, polypeptide 6 [Source:HGNC Symbol;Acc:2625]	Tier 1	Y	N	Y	NCI		METHYLPHENIDATE	METHYLPHENIDATE	METHYLPHENIDATE	chembl:CHEMBL796	0	10831022	D04999	N06 PSYCHOANALEPTICS
MAGMA and TWAS	CYP2D6	CYP2D6	cytochrome P450, family 2, subfamily D, polypeptide 6 [Source:HGNC Symbol;Acc:2625]	Tier 1	Y	N	Y	FDA		Tamoxifen	Tamoxifen	TAMOXIFEN	chembl:CHEMBL83	0		D08559	L02 ENDOCRINE THERAPY
MAGMA and TWAS	CYP2D6	CYP2D6	cytochrome P450, family 2, subfamily D, polypeptide 6 [Source:HGNC Symbol;Acc:2625]	Tier 1	Y	N	Y	NCI		STREPTOZOTOCIN	STREPTOZOTOCIN	STREPTOZOCIN	chembl:CHEMBL1651906	0	6305526	D05932	L01 ANTINEOPLASTIC AGENTS
MAGMA and TWAS	CYP2D6	CYP2D6	cytochrome P450, family 2, subfamily D, polypeptide 6 [Source:HGNC Symbol;Acc:2625]	Tier 1	Y	N	Y	DTC		FLUSPIRILENE	FLUSPIRILENE	FLUSPIRILENE	chembl:CHEMBL46516	0		D02629	N05 PSYCHOLEPTICS
MAGMA and TWAS	CYP2D6	CYP2D6	cytochrome P450, family 2, subfamily D, polypeptide 6 [Source:HGNC Symbol;Acc:2625]	Tier 1	Y	N	Y	DTC		CYTARABINE	CYTARABINE	CYTARABINE	chembl:CHEMBL803	0	22931300	D00168	L01 ANTINEOPLASTIC AGENTS
MAGMA and TWAS	CYP2D6	CYP2D6	cytochrome P450, family 2, subfamily D, polypeptide 6 [Source:HGNC Symbol;Acc:2625]	Tier 1	Y	N	Y	DTC		TRIFLUOPERAZINE	TRIFLUOPERAZINE	TRIFLUOPERAZINE	chembl:CHEMBL422	0		D08636	N05 PSYCHOLEPTICS
MAGMA and TWAS	CYP2D6	CYP2D6	cytochrome P450, family 2, subfamily D, polypeptide 6 [Source:HGNC Symbol;Acc:2625]	Tier 1	Y	N	Y	DTC		RISPERIDONE	RISPERIDONE	RISPERIDONE	chembl:CHEMBL85	0		D00426	N05 PSYCHOLEPTICS
MAGMA and TWAS	CYP2D6	CYP2D6	cytochrome P450, family 2, subfamily D, polypeptide 6 [Source:HGNC Symbol;Acc:2625]	Tier 1	Y	N	Y	DTC		METHOTREXATE	METHOTREXATE	METHOTREXATE	chembl:CHEMBL34259	0	22931300	D00142	L01 ANTINEOPLASTIC AGENTS
MAGMA and TWAS	CYP2D6	CYP2D6	cytochrome P450, family 2, subfamily D, polypeptide 6 [Source:HGNC Symbol;Acc:2625]	Tier 1	Y	N	Y	DTC		ASPIRIN	ASPIRIN	ASPIRIN	chembl:CHEMBL25	0	22931300	D00109	A01 STOMATOLOGICAL PREPARATIONS
MAGMA and TWAS	CYP2D6	CYP2D6	cytochrome P450, family 2, subfamily D, polypeptide 6 [Source:HGNC Symbol;Acc:2625]	Tier 1	Y	N	Y	PharmGKB		fluvastatin	fluvastatin	FLUVASTATIN	chembl:CHEMBL2220442	0		D07983	C10 LIPID MODIFYING AGENTS
MAGMA and TWAS	CYP2D6	CYP2D6	cytochrome P450, family 2, subfamily D, polypeptide 6 [Source:HGNC Symbol;Acc:2625]	Tier 1	Y	N	Y	DTC		PROGESTERONE	PROGESTERONE	PROGESTERONE	chembl:CHEMBL103	0	22931300	D08166	G03 SEX HORMONES AND MODULATORS OF THE GENITAL SYSTEM
MAGMA and TWAS	CYP2D6	CYP2D6	cytochrome P450, family 2, subfamily D, polypeptide 6 [Source:HGNC Symbol;Acc:2625]	Tier 1	Y	N	Y	NCI		ERLOTINIB	ERLOTINIB	ERLOTINIB	chembl:CHEMBL553	0	17575239	D07907	L01 ANTINEOPLASTIC AGENTS
MAGMA and TWAS	CYP2D6	CYP2D6	cytochrome P450, family 2, subfamily D, polypeptide 6 [Source:HGNC Symbol;Acc:2625]	Tier 1	Y	N	Y	DTC		GLYBURIDE	GLYBURIDE	GLYBURIDE	chembl:CHEMBL472	0		D00336	A10 DRUGS USED IN DIABETES
MAGMA and TWAS	CYP2D6	CYP2D6	cytochrome P450, family 2, subfamily D, polypeptide 6 [Source:HGNC Symbol;Acc:2625]	Tier 1	Y	N	Y	DTC		CYCLOPHOSPHAMIDE	CYCLOPHOSPHAMIDE	CYCLOPHOSPHAMIDE	chembl:CHEMBL88	0	22931300	D07760	L01 ANTINEOPLASTIC AGENTS
MAGMA and TWAS	CYP2D6	CYP2D6	cytochrome P450, family 2, subfamily D, polypeptide 6 [Source:HGNC Symbol;Acc:2625]	Tier 1	Y	N	Y	DTC		CARBAMAZEPINE	CARBAMAZEPINE	CARBAMAZEPINE	chembl:CHEMBL108	0	22931300	D00252	N03 ANTIEPILEPTICS
MAGMA and TWAS	CYP2D6	CYP2D6	cytochrome P450, family 2, subfamily D, polypeptide 6 [Source:HGNC Symbol;Acc:2625]	Tier 1	Y	N	Y	DTC		SIMVASTATIN	SIMVASTATIN	SIMVASTATIN	chembl:CHEMBL1064	0	22931300	D10258	A10 DRUGS USED IN DIABETES
MAGMA and TWAS	CYP2D6	CYP2D6	cytochrome P450, family 2, subfamily D, polypeptide 6 [Source:HGNC Symbol;Acc:2625]	Tier 1	Y	N	Y	FDA		Risperidone	Risperidone	RISPERIDONE	chembl:CHEMBL85	0		D00426	N05 PSYCHOLEPTICS
MAGMA and TWAS	CYP2D6	CYP2D6	cytochrome P450, family 2, subfamily D, polypeptide 6 [Source:HGNC Symbol;Acc:2625]	Tier 1	Y	N	Y	DTC		CYCLOSPORINE	CYCLOSPORINE	CYCLOSPORINE	chembl:CHEMBL160	0	22931300	D00184	L04 IMMUNOSUPPRESSANTS
MAGMA and TWAS	CYP2D6	CYP2D6	cytochrome P450, family 2, subfamily D, polypeptide 6 [Source:HGNC Symbol;Acc:2625]	Tier 1	Y	N	Y	DTC		CLOPIDOGREL	CLOPIDOGREL	CLOPIDOGREL	chembl:CHEMBL1771	0		D07729	B01 ANTITHROMBOTIC AGENTS
MAGMA and TWAS	CYP2D6	CYP2D6	cytochrome P450, family 2, subfamily D, polypeptide 6 [Source:HGNC Symbol;Acc:2625]	Tier 1	Y	N	Y	DTC		NIFEDIPINE	NIFEDIPINE	NIFEDIPINE	chembl:CHEMBL193	0	22931300	C07FB02	C07 BETA BLOCKING AGENTS
MAGMA and TWAS	CYP2D6	CYP2D6	cytochrome P450, family 2, subfamily D, polypeptide 6 [Source:HGNC Symbol;Acc:2625]	Tier 1	Y	N	Y	FDA		Tramadol	Tramadol	TRAMADOL	chembl:CHEMBL1237044	0		D09999	N02 ANALGESICS
MAGMA and TWAS	CYP2D6	CYP2D6	cytochrome P450, family 2, subfamily D, polypeptide 6 [Source:HGNC Symbol;Acc:2625]	Tier 1	Y	N	Y	FDA		Clozapine	Clozapine	CLOZAPINE	chembl:CHEMBL42	0		D00283	N05 PSYCHOLEPTICS
MAGMA and TWAS	CYP2D6	CYP2D6	cytochrome P450, family 2, subfamily D, polypeptide 6 [Source:HGNC Symbol;Acc:2625]	Tier 1	Y	N	Y	PharmGKB		aspirin	aspirin	ASPIRIN	chembl:CHEMBL25	0		D00109	A01 STOMATOLOGICAL PREPARATIONS
MAGMA and TWAS	CYP2D6	BE0002363	cytochrome P450, family 2, subfamily D, polypeptide 6 [Source:HGNC Symbol;Acc:2625]	Tier 1	Y	N	Y	DrugBank	inhibitor	DB09061	Cannabidiol	CANNABIDIOL	chembl:CHEMBL190461	0	26264914	D10915	N03 ANTIEPILEPTICS
MAGMA and TWAS	CYP2D6	CYP2D6	cytochrome P450, family 2, subfamily D, polypeptide 6 [Source:HGNC Symbol;Acc:2625]	Tier 1	Y	N	Y	DTC		LAMOTRIGINE	LAMOTRIGINE	LAMOTRIGINE	chembl:CHEMBL741	0	22931300	D00354	N03 ANTIEPILEPTICS
MAGMA and TWAS	CYP2D6	CYP2D6	cytochrome P450, family 2, subfamily D, polypeptide 6 [Source:HGNC Symbol;Acc:2625]	Tier 1	Y	N	Y	DTC		MIBEFRADIL	MIBEFRADIL	MIBEFRADIL	chembl:CHEMBL45816	0		D08217	C08 CALCIUM CHANNEL BLOCKERS
MAGMA and TWAS	CYP2D6	CYP2D6	cytochrome P450, family 2, subfamily D, polypeptide 6 [Source:HGNC Symbol;Acc:2625]	Tier 1	Y	N	Y	DTC		MENADIONE	MENADIONE	MENADIONE	chembl:CHEMBL590	0		D02335	B02 ANTIHEMORRHAGICS
MAGMA and TWAS	CYP2D6	CYP2D6	cytochrome P450, family 2, subfamily D, polypeptide 6 [Source:HGNC Symbol;Acc:2625]	Tier 1	Y	N	Y	FDA		Escitalopram	Escitalopram	ESCITALOPRAM	chembl:CHEMBL1508	0		D07913	N06 PSYCHOANALEPTICS
Fine-mapping	DPEP1	P16444	dipeptidase 1 (renal) [Source:HGNC Symbol;Acc:3002]	Tier 1	Y	Y	Y	TEND		CILASTATIN	CILASTATIN	CILASTATIN	chembl:CHEMBL766	265.09		D00344	J01 ANTIBACTERIALS FOR SYSTEMIC USE
Fine-mapping	DPEP1	P16444	dipeptidase 1 (renal) [Source:HGNC Symbol;Acc:3002]	Tier 1	Y	Y	Y	TdgClinicalTrial		CILASTATIN	CILASTATIN	CILASTATIN	chembl:CHEMBL766	265.09		D00344	J01 ANTIBACTERIALS FOR SYSTEMIC USE
Fine-mapping	DPEP1	Dehydropeptidase I	dipeptidase 1 (renal) [Source:HGNC Symbol;Acc:3002]	Tier 1	Y	Y	Y	TTD		Cilastatin	Cilastatin	CILASTATIN	chembl:CHEMBL766	265.09		D00344	J01 ANTIBACTERIALS FOR SYSTEMIC USE
Fine-mapping	DPEP1	BE0001148	dipeptidase 1 (renal) [Source:HGNC Symbol;Acc:3002]	Tier 1	Y	Y	Y	DrugBank	inhibitor	DB01597	Cilastatin	CILASTATIN	chembl:CHEMBL766	265.09	2.57148e+72	D00344	J01 ANTIBACTERIALS FOR SYSTEMIC USE
Fine-mapping	DPEP1	MDP	dipeptidase 1 (renal) [Source:HGNC Symbol;Acc:3002]	Tier 1	Y	Y	Y	ChemblInteractions	inhibitor	CHEMBL1201057	CILASTATIN SODIUM	CILASTATIN SODIUM	chembl:CHEMBL1201057	18.94		D00344	J01 ANTIBACTERIALS FOR SYSTEMIC USE
Fine-mapping	DPEP1	DPEP1	dipeptidase 1 (renal) [Source:HGNC Symbol;Acc:3002]	Tier 1	Y	Y	Y	NCI		DEXAMETHASONE	DEXAMETHASONE	DEXAMETHASONE	chembl:CHEMBL384467	0.44	9806799	D00292	A01 STOMATOLOGICAL PREPARATIONS
TWAS	FYN	FYN	FYN oncogene related to SRC, FGR, YES [Source:HGNC Symbol;Acc:4037]	Tier 1	Y	N	N	NCI		IL-2	IL-2	ALDESLEUKIN	wikidata:Q20801763	0.17	16688891472476	D00748	L03 IMMUNOSTIMULANTS
TWAS	FYN	P06241	FYN oncogene related to SRC, FGR, YES [Source:HGNC Symbol;Acc:4037]	Tier 1	Y	N	N	TdgClinicalTrial		DASATINIB	DASATINIB	DASATINIB	chembl:CHEMBL1421	0.16		D03658	L01 ANTINEOPLASTIC AGENTS
TWAS	FYN	P06241	FYN oncogene related to SRC, FGR, YES [Source:HGNC Symbol;Acc:4037]	Tier 1	Y	N	N	TEND		DASATINIB	DASATINIB	DASATINIB	chembl:CHEMBL1421	0.16		D03658	L01 ANTINEOPLASTIC AGENTS
TWAS	FYN	Fyn tyrosine protein kinase	FYN oncogene related to SRC, FGR, YES [Source:HGNC Symbol;Acc:4037]	Tier 1	Y	N	N	TTD		Dasatinib	Dasatinib	DASATINIB	chembl:CHEMBL1421	0.16		D03658	L01 ANTINEOPLASTIC AGENTS
TWAS	FYN	FYN	FYN oncogene related to SRC, FGR, YES [Source:HGNC Symbol;Acc:4037]	Tier 1	Y	N	N	ChemblInteractions	inhibitor	CHEMBL1421	DASATINIB	DASATINIB	chembl:CHEMBL1421	0.16		D03658	L01 ANTINEOPLASTIC AGENTS
TWAS	FYN	BE0000839	FYN oncogene related to SRC, FGR, YES [Source:HGNC Symbol;Acc:4037]	Tier 1	Y	N	N	DrugBank	multitarget	DB01254	Dasatinib	DASATINIB	chembl:CHEMBL1421	0.16	2.00728e+31	D03658	L01 ANTINEOPLASTIC AGENTS
TWAS	FYN	2534	FYN oncogene related to SRC, FGR, YES [Source:HGNC Symbol;Acc:4037]	Tier 1	Y	N	N	GuideToPharmacology	inhibitor	310264693	ACALABRUTINIB	ACALABRUTINIB	chembl:CHEMBL3707348	0.1		D10893	L01 ANTINEOPLASTIC AGENTS
TWAS	FYN	FYN	FYN oncogene related to SRC, FGR, YES [Source:HGNC Symbol;Acc:4037]	Tier 1	Y	N	N	TALC	inhibitor	NINTEDANIB	NINTEDANIB	NINTEDANIB	chembl:CHEMBL502835	0.07		D10481	L01 ANTINEOPLASTIC AGENTS
TWAS	FYN	2534	FYN oncogene related to SRC, FGR, YES [Source:HGNC Symbol;Acc:4037]	Tier 1	Y	N	N	GuideToPharmacology	inhibitor	178103494	IBRUTINIB	IBRUTINIB	chembl:CHEMBL1873475	0.06		D10223	L01 ANTINEOPLASTIC AGENTS
TWAS	FYN	2534	FYN oncogene related to SRC, FGR, YES [Source:HGNC Symbol;Acc:4037]	Tier 1	Y	N	N	GuideToPharmacology	inhibitor	178102336	BOSUTINIB	BOSUTINIB	chembl:CHEMBL288441	0.06		D03252	L01 ANTINEOPLASTIC AGENTS
TWAS	FYN	FYN	FYN oncogene related to SRC, FGR, YES [Source:HGNC Symbol;Acc:4037]	Tier 1	Y	N	N	DTC		VANDETANIB	VANDETANIB	VANDETANIB	chembl:CHEMBL24828	0.03		D06407	L01 ANTINEOPLASTIC AGENTS
TWAS	FYN	FYN	FYN oncogene related to SRC, FGR, YES [Source:HGNC Symbol;Acc:4037]	Tier 1	Y	N	N	DTC		CEDIRANIB	CEDIRANIB	CEDIRANIB	chembl:CHEMBL491473	0.03		D08881	L01 ANTINEOPLASTIC AGENTS
TWAS	FYN	FYN	FYN oncogene related to SRC, FGR, YES [Source:HGNC Symbol;Acc:4037]	Tier 1	Y	N	N	DTC		PAZOPANIB	PAZOPANIB	PAZOPANIB	chembl:CHEMBL477772	0.03		D05380	L01 ANTINEOPLASTIC AGENTS
TWAS	FYN	FYN	FYN oncogene related to SRC, FGR, YES [Source:HGNC Symbol;Acc:4037]	Tier 1	Y	N	N	DTC		ENTRECTINIB	ENTRECTINIB	ENTRECTINIB	chembl:CHEMBL1983268	0.02		D10926	L01 ANTINEOPLASTIC AGENTS
TWAS	FYN	BE0000839	FYN oncogene related to SRC, FGR, YES [Source:HGNC Symbol;Acc:4037]	Tier 1	Y	N	N	DrugBank	inhibitor	DB12010	Fostamatinib	FOSTAMATINIB	chembl:CHEMBL2103830	0.01	26516587	D09347	B02 ANTIHEMORRHAGICS
GWAS, TWAS, and Fine-mapping	GRIA1	Glutamate receptor AMPA 1	glutamate receptor, ionotropic, AMPA 1 [Source:HGNC Symbol;Acc:4571]	Tier 1	Y	Y	N	TTD		E-2007	E-2007	PERAMPANEL	chembl:CHEMBL1214124	2.15		D08964	N03 ANTIEPILEPTICS
GWAS, TWAS, and Fine-mapping	GRIA1	BE0000640	glutamate receptor, ionotropic, AMPA 1 [Source:HGNC Symbol;Acc:4571]	Tier 1	Y	Y	N	DrugBank	antagonist	DB08883	Perampanel	PERAMPANEL	chembl:CHEMBL1214124	2.15	21635236	D08964	N03 ANTIEPILEPTICS
GWAS, TWAS, and Fine-mapping	GRIA1	GLUH1	glutamate receptor, ionotropic, AMPA 1 [Source:HGNC Symbol;Acc:4571]	Tier 1	Y	Y	N	ChemblInteractions	antagonist	CHEMBL1214124	PERAMPANEL	PERAMPANEL	chembl:CHEMBL1214124	2.15		D08964	N03 ANTIEPILEPTICS
GWAS, TWAS, and Fine-mapping	GRIA1	P42261	glutamate receptor, ionotropic, AMPA 1 [Source:HGNC Symbol;Acc:4571]	Tier 1	Y	Y	N	TdgClinicalTrial		PERAMPANEL	PERAMPANEL	PERAMPANEL	chembl:CHEMBL1214124	2.15		D08964	N03 ANTIEPILEPTICS
GWAS, TWAS, and Fine-mapping	GRIA1	BE0000640	glutamate receptor, ionotropic, AMPA 1 [Source:HGNC Symbol;Acc:4571]	Tier 1	Y	Y	N	DrugBank		DB04982	Talampanel	TALAMPANEL	chembl:CHEMBL61872	2.15	1.25812e+23	NA	NA
GWAS, TWAS, and Fine-mapping	GRIA1	P42261	glutamate receptor, ionotropic, AMPA 1 [Source:HGNC Symbol;Acc:4571]	Tier 1	Y	Y	N	TdgClinicalTrial		TALAMPANEL	TALAMPANEL	TALAMPANEL	chembl:CHEMBL61872	2.15		NA	NA
GWAS, TWAS, and Fine-mapping	GRIA1	GRIA1	glutamate receptor, ionotropic, AMPA 1 [Source:HGNC Symbol;Acc:4571]	Tier 1	Y	Y	N	DTC		PIRACETAM	PIRACETAM	PIRACETAM	chembl:CHEMBL36715	1.29	20163115	D01914	N06 PSYCHOANALEPTICS
GWAS, TWAS, and Fine-mapping	GRIA1	2890	glutamate receptor, ionotropic, AMPA 1 [Source:HGNC Symbol;Acc:4571]	Tier 1	Y	Y	N	GuideToPharmacology	allosteric modulator	178101105	PIRACETAM	PIRACETAM	chembl:CHEMBL36715	1.29		D01914	N06 PSYCHOANALEPTICS
GWAS, TWAS, and Fine-mapping	GRIA1	BE0000640	glutamate receptor, ionotropic, AMPA 1 [Source:HGNC Symbol;Acc:4571]	Tier 1	Y	Y	N	DrugBank	modulator	DB09289	Tianeptine	TIANEPTINE	chembl:CHEMBL1289110	0.86	19704408	D02575	N06 PSYCHOANALEPTICS
GWAS, TWAS, and Fine-mapping	GRIA1	BE0000640	glutamate receptor, ionotropic, AMPA 1 [Source:HGNC Symbol;Acc:4571]	Tier 1	Y	Y	N	DrugBank		DB06247	CX516	CX516	chembl:CHEMBL136800	0.86		NA	NA
GWAS, TWAS, and Fine-mapping	GRIA1	2890	glutamate receptor, ionotropic, AMPA 1 [Source:HGNC Symbol;Acc:4571]	Tier 1	Y	Y	N	GuideToPharmacology	allosteric modulator	178100985	CX516	CX516	chembl:CHEMBL136800	0.86		NA	NA
GWAS, TWAS, and Fine-mapping	GRIA1	2890	glutamate receptor, ionotropic, AMPA 1 [Source:HGNC Symbol;Acc:4571]	Tier 1	Y	Y	N	GuideToPharmacology	antagonist	178101062	TEZAMPANEL	TEZAMPANEL	chembl:CHEMBL14935	0.52		NA	NA
GWAS, TWAS, and Fine-mapping	GRIA1	P42261	glutamate receptor, ionotropic, AMPA 1 [Source:HGNC Symbol;Acc:4571]	Tier 1	Y	Y	N	TdgClinicalTrial		TEZAMPANEL	TEZAMPANEL	TEZAMPANEL	chembl:CHEMBL14935	0.52		NA	NA
GWAS, TWAS, and Fine-mapping	GRIA1	GLUH1	glutamate receptor, ionotropic, AMPA 1 [Source:HGNC Symbol;Acc:4571]	Tier 1	Y	Y	N	ChemblInteractions	antagonist	CHEMBL14935	TEZAMPANEL	TEZAMPANEL	chembl:CHEMBL14935	0.52		NA	NA
GWAS, TWAS, and Fine-mapping	GRIA1	GLUH1	glutamate receptor, ionotropic, AMPA 1 [Source:HGNC Symbol;Acc:4571]	Tier 1	Y	Y	N	ChemblInteractions	antagonist	CHEMBL119625	ZONAMPANEL	ZONAMPANEL	chembl:CHEMBL119625	0.43		NA	NA
GWAS, TWAS, and Fine-mapping	GRIA1	GLUH1	glutamate receptor, ionotropic, AMPA 1 [Source:HGNC Symbol;Acc:4571]	Tier 1	Y	Y	N	ChemblInteractions	positive modulator	CHEMBL1277001	MIBAMPATOR	MIBAMPATOR	chembl:CHEMBL1277001	0.43		NA	NA
GWAS, TWAS, and Fine-mapping	GRIA1	GLUH1	glutamate receptor, ionotropic, AMPA 1 [Source:HGNC Symbol;Acc:4571]	Tier 1	Y	Y	N	ChemblInteractions	antagonist	CHEMBL3545042	Selurampanel	SELURAMPANEL	chembl:CHEMBL3545042	0.43		NA	NA
GWAS, TWAS, and Fine-mapping	GRIA1	GLUH1	glutamate receptor, ionotropic, AMPA 1 [Source:HGNC Symbol;Acc:4571]	Tier 1	Y	Y	N	ChemblInteractions	positive modulator	CHEMBL3707401	MK-8777	MK-8777	chembl:CHEMBL3707401	0.43		NA	NA
GWAS, TWAS, and Fine-mapping	GRIA1	GLUH1	glutamate receptor, ionotropic, AMPA 1 [Source:HGNC Symbol;Acc:4571]	Tier 1	Y	Y	N	ChemblInteractions	antagonist	CHEMBL2107735	BECAMPANEL	BECAMPANEL	chembl:CHEMBL3989682	0.43		NA	NA
GWAS, TWAS, and Fine-mapping	GRIA1	GLUH1	glutamate receptor, ionotropic, AMPA 1 [Source:HGNC Symbol;Acc:4571]	Tier 1	Y	Y	N	ChemblInteractions	positive modulator	CHEMBL3707379	PF-04958242	PF-04958242	chembl:CHEMBL3707379	0.43		NA	NA
GWAS, TWAS, and Fine-mapping	GRIA1	P42261	glutamate receptor, ionotropic, AMPA 1 [Source:HGNC Symbol;Acc:4571]	Tier 1	Y	Y	N	TdgClinicalTrial		BGG-492	BGG-492	SELURAMPANEL	chembl:CHEMBL3545042	0.43		NA	NA
GWAS, TWAS, and Fine-mapping	GRIA1	GLUH1	glutamate receptor, ionotropic, AMPA 1 [Source:HGNC Symbol;Acc:4571]	Tier 1	Y	Y	N	ChemblInteractions	positive modulator	CHEMBL3707399	CX1739	CX1739	chembl:CHEMBL3707399	0.43		NA	NA
GWAS, TWAS, and Fine-mapping	GRIA1	GLUH1	glutamate receptor, ionotropic, AMPA 1 [Source:HGNC Symbol;Acc:4571]	Tier 1	Y	Y	N	ChemblInteractions	positive modulator	CHEMBL1276138	FARAMPATOR	FARAMPATOR	chembl:CHEMBL1276138	0.43		NA	NA
GWAS, TWAS, and Fine-mapping	GRIA1	P42261	glutamate receptor, ionotropic, AMPA 1 [Source:HGNC Symbol;Acc:4571]	Tier 1	Y	Y	N	TdgClinicalTrial		DESFLURANE	DESFLURANE	DESFLURANE	chembl:CHEMBL1200733	0.34		D00546	N01 ANESTHETICS
GWAS, TWAS, and Fine-mapping	GRIA1	P42261	glutamate receptor, ionotropic, AMPA 1 [Source:HGNC Symbol;Acc:4571]	Tier 1	Y	Y	N	TEND		DESFLURANE	DESFLURANE	DESFLURANE	chembl:CHEMBL1200733	0.34		D00546	N01 ANESTHETICS
GWAS, TWAS, and Fine-mapping	GRIA1	BE0000640	glutamate receptor, ionotropic, AMPA 1 [Source:HGNC Symbol;Acc:4571]	Tier 1	Y	Y	N	DrugBank	antagonist	DB01189	Desflurane	DESFLURANE	chembl:CHEMBL1200733	0.34	1.71393e+22	D00546	N01 ANESTHETICS
GWAS, TWAS, and Fine-mapping	GRIA1	GLUH1	glutamate receptor, ionotropic, AMPA 1 [Source:HGNC Symbol;Acc:4571]	Tier 1	Y	Y	N	ChemblInteractions	antagonist	CHEMBL2103869	DASOLAMPANEL	DASOLAMPANEL	chembl:CHEMBL2103869	0.34		NA	NA
GWAS, TWAS, and Fine-mapping	GRIA1	P42261	glutamate receptor, ionotropic, AMPA 1 [Source:HGNC Symbol;Acc:4571]	Tier 1	Y	Y	N	TdgClinicalTrial		SEVOFLURANE	SEVOFLURANE	SEVOFLURANE	chembl:CHEMBL1200694	0.3		D00547	N01 ANESTHETICS
GWAS, TWAS, and Fine-mapping	GRIA1	BE0000640	glutamate receptor, ionotropic, AMPA 1 [Source:HGNC Symbol;Acc:4571]	Tier 1	Y	Y	N	DrugBank	antagonist	DB01236	Sevoflurane	SEVOFLURANE	chembl:CHEMBL1200694	0.3	7509043	D00547	N01 ANESTHETICS
GWAS, TWAS, and Fine-mapping	GRIA1	P42261	glutamate receptor, ionotropic, AMPA 1 [Source:HGNC Symbol;Acc:4571]	Tier 1	Y	Y	N	TEND		SEVOFLURANE	SEVOFLURANE	SEVOFLURANE	chembl:CHEMBL1200694	0.3		D00547	N01 ANESTHETICS
GWAS, TWAS, and Fine-mapping	GRIA1	BE0000640	glutamate receptor, ionotropic, AMPA 1 [Source:HGNC Symbol;Acc:4571]	Tier 1	Y	Y	N	DrugBank	antagonist	DB00237	Butabarbital	BUTABARBITAL	chembl:CHEMBL449	0.29	1126444910487200	NA	NA
GWAS, TWAS, and Fine-mapping	GRIA1	P42261	glutamate receptor, ionotropic, AMPA 1 [Source:HGNC Symbol;Acc:4571]	Tier 1	Y	Y	N	TEND		ISOFLURANE	ISOFLURANE	ISOFLURANE	chembl:CHEMBL1256	0.26		D00545	N01 ANESTHETICS
GWAS, TWAS, and Fine-mapping	GRIA1	BE0000640	glutamate receptor, ionotropic, AMPA 1 [Source:HGNC Symbol;Acc:4571]	Tier 1	Y	Y	N	DrugBank	antagonist	DB00753	Isoflurane	ISOFLURANE	chembl:CHEMBL1256	0.26	172075828786535	D00545	N01 ANESTHETICS
GWAS, TWAS, and Fine-mapping	GRIA1	P42261	glutamate receptor, ionotropic, AMPA 1 [Source:HGNC Symbol;Acc:4571]	Tier 1	Y	Y	N	TdgClinicalTrial		ISOFLURANE	ISOFLURANE	ISOFLURANE	chembl:CHEMBL1256	0.26		D00545	N01 ANESTHETICS
GWAS, TWAS, and Fine-mapping	GRIA1	BE0000640	glutamate receptor, ionotropic, AMPA 1 [Source:HGNC Symbol;Acc:4571]	Tier 1	Y	Y	N	DrugBank	antagonist	DB01028	Methoxyflurane	METHOXYFLURANE	chembl:CHEMBL1341	0.26	7.70264e+22	D00544	N02 ANALGESICS
GWAS, TWAS, and Fine-mapping	GRIA1	GRIA1	glutamate receptor, ionotropic, AMPA 1 [Source:HGNC Symbol;Acc:4571]	Tier 1	Y	Y	N	NCI		SALINE	SALINE	SODIUM CHLORIDE	chembl:CHEMBL1200574	0.25	16037950	D02056	A12 MINERAL SUPPLEMENTS
GWAS, TWAS, and Fine-mapping	GRIA1	GRIA1	glutamate receptor, ionotropic, AMPA 1 [Source:HGNC Symbol;Acc:4571]	Tier 1	Y	Y	N	PharmGKB		asparaginase	asparaginase	ASPARAGINASE	chembl:CHEMBL2108989	0.23	20592726	D02997	L01 ANTINEOPLASTIC AGENTS
GWAS, TWAS, and Fine-mapping	GRIA1	Glutamate receptor AMPA 1	glutamate receptor, ionotropic, AMPA 1 [Source:HGNC Symbol;Acc:4571]	Tier 1	Y	Y	N	TTD		NBQX	NBQX	NBQX	chembl:CHEMBL222519	0.23		NA	NA
GWAS, TWAS, and Fine-mapping	GRIA1	2890	glutamate receptor, ionotropic, AMPA 1 [Source:HGNC Symbol;Acc:4571]	Tier 1	Y	Y	N	GuideToPharmacology	antagonist	178101081	NBQX	NBQX	chembl:CHEMBL222519	0.23		NA	NA
GWAS, TWAS, and Fine-mapping	GRIA1	2890	glutamate receptor, ionotropic, AMPA 1 [Source:HGNC Symbol;Acc:4571]	Tier 1	Y	Y	N	GuideToPharmacology	allosteric modulator	178100955	ANIRACETAM	ANIRACETAM	chembl:CHEMBL36994	0.19		D01883	N06 PSYCHOANALEPTICS
GWAS, TWAS, and Fine-mapping	GRIA1	2890	glutamate receptor, ionotropic, AMPA 1 [Source:HGNC Symbol;Acc:4571]	Tier 1	Y	Y	N	GuideToPharmacology	allosteric modulator	178100987	CYCLOTHIAZIDE	CYCLOTHIAZIDE	chembl:CHEMBL61593	0.17		D01256	C03 DIURETICS
GWAS, TWAS, and Fine-mapping	GRIA1	BE0000640	glutamate receptor, ionotropic, AMPA 1 [Source:HGNC Symbol;Acc:4571]	Tier 1	Y	Y	N	DrugBank		DB00142	Glutamic acid	GLUTAMIC ACID	chembl:CHEMBL575060	0.16	1.27938e+36	D07539	A09 DIGESTIVES, INCL. ENZYMES
GWAS, TWAS, and Fine-mapping	GRIA1	P42261	glutamate receptor, ionotropic, AMPA 1 [Source:HGNC Symbol;Acc:4571]	Tier 1	Y	Y	N	TdgClinicalTrial		ENFLURANE	ENFLURANE	ENFLURANE	chembl:CHEMBL1257	0.15		D00543	N01 ANESTHETICS
GWAS, TWAS, and Fine-mapping	GRIA1	P42261	glutamate receptor, ionotropic, AMPA 1 [Source:HGNC Symbol;Acc:4571]	Tier 1	Y	Y	N	TEND		ENFLURANE	ENFLURANE	ENFLURANE	chembl:CHEMBL1257	0.15		D00543	N01 ANESTHETICS
GWAS, TWAS, and Fine-mapping	GRIA1	BE0000640	glutamate receptor, ionotropic, AMPA 1 [Source:HGNC Symbol;Acc:4571]	Tier 1	Y	Y	N	DrugBank	inhibitor	DB00555	Lamotrigine	LAMOTRIGINE	chembl:CHEMBL741	0.13	2397685622564540	D00354	N03 ANTIEPILEPTICS
GWAS, TWAS, and Fine-mapping	GRIA1	GLUH1	glutamate receptor, ionotropic, AMPA 1 [Source:HGNC Symbol;Acc:4571]	Tier 1	Y	Y	N	ChemblInteractions	antagonist	CHEMBL29741	IRAMPANEL	IRAMPANEL	chembl:CHEMBL29741	0.12		NA	NA
GWAS, TWAS, and Fine-mapping	GRIA1	GRIA1	glutamate receptor, ionotropic, AMPA 1 [Source:HGNC Symbol;Acc:4571]	Tier 1	Y	Y	N	NCI		HALOPERIDOL	HALOPERIDOL	HALOPERIDOL	chembl:CHEMBL54	0.09	8843098	D00136	N05 PSYCHOLEPTICS
GWAS, TWAS, and Fine-mapping	GRIA1	P42261	glutamate receptor, ionotropic, AMPA 1 [Source:HGNC Symbol;Acc:4571]	Tier 1	Y	Y	N	TEND		PHENOBARBITAL	PHENOBARBITAL	PHENOBARBITAL	chembl:CHEMBL40	0.09		D00506	N03 ANTIEPILEPTICS
GWAS, TWAS, and Fine-mapping	GRIA1	P42261	glutamate receptor, ionotropic, AMPA 1 [Source:HGNC Symbol;Acc:4571]	Tier 1	Y	Y	N	TdgClinicalTrial		PHENOBARBITAL	PHENOBARBITAL	PHENOBARBITAL	chembl:CHEMBL40	0.09		D00506	N03 ANTIEPILEPTICS
GWAS, TWAS, and Fine-mapping	GRIA1	GRIA1	glutamate receptor, ionotropic, AMPA 1 [Source:HGNC Symbol;Acc:4571]	Tier 1	Y	Y	N	PharmGKB		haloperidol	haloperidol	HALOPERIDOL	chembl:CHEMBL54	0.09	27023437	D00136	N05 PSYCHOLEPTICS
GWAS, TWAS, and Fine-mapping	GRIA1	GLUH1	glutamate receptor, ionotropic, AMPA 1 [Source:HGNC Symbol;Acc:4571]	Tier 1	Y	Y	N	ChemblInteractions	antagonist	CHEMBL220492	TOPIRAMATE	TOPIRAMATE	chembl:CHEMBL220492	0.04		D00537	N03 ANTIEPILEPTICS
GWAS, TWAS, and Fine-mapping	GRIA1	BE0000640	glutamate receptor, ionotropic, AMPA 1 [Source:HGNC Symbol;Acc:4571]	Tier 1	Y	Y	N	DrugBank		DB00898	Ethanol	ALCOHOL	chembl:CHEMBL545	0.03	19270242	D05158	C04 PERIPHERAL VASODILATORS
GWAS, TWAS, and Fine-mapping	GRIA1	Glutamate receptor AMPA 1	glutamate receptor, ionotropic, AMPA 1 [Source:HGNC Symbol;Acc:4571]	Tier 1	Y	Y	N	TTD		E-2007	E-2007	PERAMPANEL	chembl:CHEMBL1214124	2.15		D08964	N03 ANTIEPILEPTICS
GWAS, TWAS, and Fine-mapping	GRIA1	BE0000640	glutamate receptor, ionotropic, AMPA 1 [Source:HGNC Symbol;Acc:4571]	Tier 1	Y	Y	N	DrugBank	antagonist	DB08883	Perampanel	PERAMPANEL	chembl:CHEMBL1214124	2.15	21635236	D08964	N03 ANTIEPILEPTICS
GWAS, TWAS, and Fine-mapping	GRIA1	GLUH1	glutamate receptor, ionotropic, AMPA 1 [Source:HGNC Symbol;Acc:4571]	Tier 1	Y	Y	N	ChemblInteractions	antagonist	CHEMBL1214124	PERAMPANEL	PERAMPANEL	chembl:CHEMBL1214124	2.15		D08964	N03 ANTIEPILEPTICS
GWAS, TWAS, and Fine-mapping	GRIA1	P42261	glutamate receptor, ionotropic, AMPA 1 [Source:HGNC Symbol;Acc:4571]	Tier 1	Y	Y	N	TdgClinicalTrial		PERAMPANEL	PERAMPANEL	PERAMPANEL	chembl:CHEMBL1214124	2.15		D08964	N03 ANTIEPILEPTICS
GWAS, TWAS, and Fine-mapping	GRIA1	GRIA1	glutamate receptor, ionotropic, AMPA 1 [Source:HGNC Symbol;Acc:4571]	Tier 1	Y	Y	N	DTC		PIRACETAM	PIRACETAM	PIRACETAM	chembl:CHEMBL36715	1.29	20163115	D01914	N06 PSYCHOANALEPTICS
GWAS, TWAS, and Fine-mapping	GRIA1	2890	glutamate receptor, ionotropic, AMPA 1 [Source:HGNC Symbol;Acc:4571]	Tier 1	Y	Y	N	GuideToPharmacology	allosteric modulator	178101105	PIRACETAM	PIRACETAM	chembl:CHEMBL36715	1.29		D01914	N06 PSYCHOANALEPTICS
GWAS, TWAS, and Fine-mapping	GRIA1	BE0000640	glutamate receptor, ionotropic, AMPA 1 [Source:HGNC Symbol;Acc:4571]	Tier 1	Y	Y	N	DrugBank	modulator	DB09289	Tianeptine	TIANEPTINE	chembl:CHEMBL1289110	0.86	19704408	D02575	N06 PSYCHOANALEPTICS
GWAS, TWAS, and Fine-mapping	GRIA1	P42261	glutamate receptor, ionotropic, AMPA 1 [Source:HGNC Symbol;Acc:4571]	Tier 1	Y	Y	N	TdgClinicalTrial		DESFLURANE	DESFLURANE	DESFLURANE	chembl:CHEMBL1200733	0.34		D00546	N01 ANESTHETICS
GWAS, TWAS, and Fine-mapping	GRIA1	P42261	glutamate receptor, ionotropic, AMPA 1 [Source:HGNC Symbol;Acc:4571]	Tier 1	Y	Y	N	TEND		DESFLURANE	DESFLURANE	DESFLURANE	chembl:CHEMBL1200733	0.34		D00546	N01 ANESTHETICS
GWAS, TWAS, and Fine-mapping	GRIA1	BE0000640	glutamate receptor, ionotropic, AMPA 1 [Source:HGNC Symbol;Acc:4571]	Tier 1	Y	Y	N	DrugBank	antagonist	DB01189	Desflurane	DESFLURANE	chembl:CHEMBL1200733	0.34	1.71393e+22	D00546	N01 ANESTHETICS
GWAS, TWAS, and Fine-mapping	GRIA1	P42261	glutamate receptor, ionotropic, AMPA 1 [Source:HGNC Symbol;Acc:4571]	Tier 1	Y	Y	N	TdgClinicalTrial		SEVOFLURANE	SEVOFLURANE	SEVOFLURANE	chembl:CHEMBL1200694	0.3		D00547	N01 ANESTHETICS
GWAS, TWAS, and Fine-mapping	GRIA1	BE0000640	glutamate receptor, ionotropic, AMPA 1 [Source:HGNC Symbol;Acc:4571]	Tier 1	Y	Y	N	DrugBank	antagonist	DB01236	Sevoflurane	SEVOFLURANE	chembl:CHEMBL1200694	0.3	7509043	D00547	N01 ANESTHETICS
GWAS, TWAS, and Fine-mapping	GRIA1	P42261	glutamate receptor, ionotropic, AMPA 1 [Source:HGNC Symbol;Acc:4571]	Tier 1	Y	Y	N	TEND		SEVOFLURANE	SEVOFLURANE	SEVOFLURANE	chembl:CHEMBL1200694	0.3		D00547	N01 ANESTHETICS
GWAS, TWAS, and Fine-mapping	GRIA1	P42261	glutamate receptor, ionotropic, AMPA 1 [Source:HGNC Symbol;Acc:4571]	Tier 1	Y	Y	N	TEND		ISOFLURANE	ISOFLURANE	ISOFLURANE	chembl:CHEMBL1256	0.26		D00545	N01 ANESTHETICS
GWAS, TWAS, and Fine-mapping	GRIA1	BE0000640	glutamate receptor, ionotropic, AMPA 1 [Source:HGNC Symbol;Acc:4571]	Tier 1	Y	Y	N	DrugBank	antagonist	DB00753	Isoflurane	ISOFLURANE	chembl:CHEMBL1256	0.26	172075828786535	D00545	N01 ANESTHETICS
GWAS, TWAS, and Fine-mapping	GRIA1	P42261	glutamate receptor, ionotropic, AMPA 1 [Source:HGNC Symbol;Acc:4571]	Tier 1	Y	Y	N	TdgClinicalTrial		ISOFLURANE	ISOFLURANE	ISOFLURANE	chembl:CHEMBL1256	0.26		D00545	N01 ANESTHETICS
GWAS, TWAS, and Fine-mapping	GRIA1	BE0000640	glutamate receptor, ionotropic, AMPA 1 [Source:HGNC Symbol;Acc:4571]	Tier 1	Y	Y	N	DrugBank	antagonist	DB01028	Methoxyflurane	METHOXYFLURANE	chembl:CHEMBL1341	0.26	7.70264e+22	D00544	N02 ANALGESICS
GWAS, TWAS, and Fine-mapping	GRIA1	GRIA1	glutamate receptor, ionotropic, AMPA 1 [Source:HGNC Symbol;Acc:4571]	Tier 1	Y	Y	N	NCI		SALINE	SALINE	SODIUM CHLORIDE	chembl:CHEMBL1200574	0.25	16037950	D02056	A12 MINERAL SUPPLEMENTS
GWAS, TWAS, and Fine-mapping	GRIA1	GRIA1	glutamate receptor, ionotropic, AMPA 1 [Source:HGNC Symbol;Acc:4571]	Tier 1	Y	Y	N	PharmGKB		asparaginase	asparaginase	ASPARAGINASE	chembl:CHEMBL2108989	0.23	20592726	D02997	L01 ANTINEOPLASTIC AGENTS
GWAS, TWAS, and Fine-mapping	GRIA1	2890	glutamate receptor, ionotropic, AMPA 1 [Source:HGNC Symbol;Acc:4571]	Tier 1	Y	Y	N	GuideToPharmacology	allosteric modulator	178100955	ANIRACETAM	ANIRACETAM	chembl:CHEMBL36994	0.19		D01883	N06 PSYCHOANALEPTICS
GWAS, TWAS, and Fine-mapping	GRIA1	2890	glutamate receptor, ionotropic, AMPA 1 [Source:HGNC Symbol;Acc:4571]	Tier 1	Y	Y	N	GuideToPharmacology	allosteric modulator	178100987	CYCLOTHIAZIDE	CYCLOTHIAZIDE	chembl:CHEMBL61593	0.17		D01256	C03 DIURETICS
GWAS, TWAS, and Fine-mapping	GRIA1	BE0000640	glutamate receptor, ionotropic, AMPA 1 [Source:HGNC Symbol;Acc:4571]	Tier 1	Y	Y	N	DrugBank		DB00142	Glutamic acid	GLUTAMIC ACID	chembl:CHEMBL575060	0.16	1.27938e+36	D07539	A09 DIGESTIVES, INCL. ENZYMES
GWAS, TWAS, and Fine-mapping	GRIA1	P42261	glutamate receptor, ionotropic, AMPA 1 [Source:HGNC Symbol;Acc:4571]	Tier 1	Y	Y	N	TdgClinicalTrial		ENFLURANE	ENFLURANE	ENFLURANE	chembl:CHEMBL1257	0.15		D00543	N01 ANESTHETICS
GWAS, TWAS, and Fine-mapping	GRIA1	P42261	glutamate receptor, ionotropic, AMPA 1 [Source:HGNC Symbol;Acc:4571]	Tier 1	Y	Y	N	TEND		ENFLURANE	ENFLURANE	ENFLURANE	chembl:CHEMBL1257	0.15		D00543	N01 ANESTHETICS
GWAS, TWAS, and Fine-mapping	GRIA1	BE0000640	glutamate receptor, ionotropic, AMPA 1 [Source:HGNC Symbol;Acc:4571]	Tier 1	Y	Y	N	DrugBank	inhibitor	DB00555	Lamotrigine	LAMOTRIGINE	chembl:CHEMBL741	0.13	2397685622564540	D00354	N03 ANTIEPILEPTICS
GWAS, TWAS, and Fine-mapping	GRIA1	GRIA1	glutamate receptor, ionotropic, AMPA 1 [Source:HGNC Symbol;Acc:4571]	Tier 1	Y	Y	N	NCI		HALOPERIDOL	HALOPERIDOL	HALOPERIDOL	chembl:CHEMBL54	0.09	8843098	D00136	N05 PSYCHOLEPTICS
GWAS, TWAS, and Fine-mapping	GRIA1	P42261	glutamate receptor, ionotropic, AMPA 1 [Source:HGNC Symbol;Acc:4571]	Tier 1	Y	Y	N	TEND		PHENOBARBITAL	PHENOBARBITAL	PHENOBARBITAL	chembl:CHEMBL40	0.09		D00506	N03 ANTIEPILEPTICS
GWAS, TWAS, and Fine-mapping	GRIA1	P42261	glutamate receptor, ionotropic, AMPA 1 [Source:HGNC Symbol;Acc:4571]	Tier 1	Y	Y	N	TdgClinicalTrial		PHENOBARBITAL	PHENOBARBITAL	PHENOBARBITAL	chembl:CHEMBL40	0.09		D00506	N03 ANTIEPILEPTICS
GWAS, TWAS, and Fine-mapping	GRIA1	GRIA1	glutamate receptor, ionotropic, AMPA 1 [Source:HGNC Symbol;Acc:4571]	Tier 1	Y	Y	N	PharmGKB		haloperidol	haloperidol	HALOPERIDOL	chembl:CHEMBL54	0.09	27023437	D00136	N05 PSYCHOLEPTICS
GWAS, TWAS, and Fine-mapping	GRIA1	GLUH1	glutamate receptor, ionotropic, AMPA 1 [Source:HGNC Symbol;Acc:4571]	Tier 1	Y	Y	N	ChemblInteractions	antagonist	CHEMBL220492	TOPIRAMATE	TOPIRAMATE	chembl:CHEMBL220492	0.04		D00537	N03 ANTIEPILEPTICS
GWAS, TWAS, and Fine-mapping	GRIA1	BE0000640	glutamate receptor, ionotropic, AMPA 1 [Source:HGNC Symbol;Acc:4571]	Tier 1	Y	Y	N	DrugBank		DB00898	Ethanol	ALCOHOL	chembl:CHEMBL545	0.03	19270242	D05158	C04 PERIPHERAL VASODILATORS
MAGMA, HMAGMA, TWAS, SMR and Fine-mapping	GRK4	GRK4	G protein-coupled receptor kinase 4 [Source:HGNC Symbol;Acc:4543]	Tier 1	Y	N	N	PharmGKB	inhibitor	metoprolol	metoprolol	METOPROLOL	chembl:CHEMBL13	1.78		D02358	C07 BETA BLOCKING AGENTS
MAGMA, HMAGMA, TWAS, SMR and Fine-mapping	GRK4	2868	G protein-coupled receptor kinase 4 [Source:HGNC Symbol;Acc:4543]	Tier 1	Y	N	N	GuideToPharmacology	inhibitor	249565822	BALANOL	BALANOL	chembl:CHEMBL60254	1.01		NA	NA
MAGMA, HMAGMA, TWAS, SMR and Fine-mapping	GRK4	GRK4	G protein-coupled receptor kinase 4 [Source:HGNC Symbol;Acc:4543]	Tier 1	Y	N	N	PharmGKB	antagonist	atenolol	atenolol	ATENOLOL	chembl:CHEMBL24	0.84	22949529	D00235	C07 BETA BLOCKING AGENTS
MAGMA, HMAGMA, TWAS, SMR and Fine-mapping	GRK4	GRK4	G protein-coupled receptor kinase 4 [Source:HGNC Symbol;Acc:4543]	Tier 1	Y	N	N	PharmGKB	inhibitor	verapamil	verapamil	VERAPAMIL	chembl:CHEMBL6966	0.57	22949529	D02356	C08 CALCIUM CHANNEL BLOCKERS
MAGMA, HMAGMA, TWAS, SMR and Fine-mapping	GRK4	GRK4	G protein-coupled receptor kinase 4 [Source:HGNC Symbol;Acc:4543]	Tier 1	Y	N	N	PharmGKB		metoprolol	metoprolol	METOPROLOL	chembl:CHEMBL13	1.78		D02358	C07 BETA BLOCKING AGENTS
MAGMA, HMAGMA, TWAS, SMR and Fine-mapping	GRK4	GRK4	G protein-coupled receptor kinase 4 [Source:HGNC Symbol;Acc:4543]	Tier 1	Y	N	N	PharmGKB		atenolol	atenolol	ATENOLOL	chembl:CHEMBL24	0.84	22949529	D00235	C07 BETA BLOCKING AGENTS
MAGMA, HMAGMA, TWAS, SMR and Fine-mapping	GRK4	GRK4	G protein-coupled receptor kinase 4 [Source:HGNC Symbol;Acc:4543]	Tier 1	Y	N	N	PharmGKB		verapamil	verapamil	VERAPAMIL	chembl:CHEMBL6966	0.57	22949529	D02356	C08 CALCIUM CHANNEL BLOCKERS
HMAGMA and TWAS	HNMT	Histamine N-methyltransferase	histamine N-methyltransferase [Source:HGNC Symbol;Acc:5028]	Tier 1	Y	N	Y	TTD		Amodiaquine	Amodiaquine	AMODIAQUINE	chembl:CHEMBL682	8.52		D02922	P01 ANTIPROTOZOALS
HMAGMA and TWAS	HNMT	BE0002436	histamine N-methyltransferase [Source:HGNC Symbol;Acc:5028]	Tier 1	Y	N	Y	DrugBank	inhibitor	DB00613	Amodiaquine	AMODIAQUINE	chembl:CHEMBL682	8.52	6.7898e+29	D02922	P01 ANTIPROTOZOALS
HMAGMA and TWAS	HNMT	HNMT	histamine N-methyltransferase [Source:HGNC Symbol;Acc:5028]	Tier 1	Y	N	Y	DTC		DABIGATRAN	DABIGATRAN	DABIGATRAN	chembl:CHEMBL48361	1.58	22494098	D07144	B01 ANTITHROMBOTIC AGENTS
HMAGMA and TWAS	HNMT	Histamine N-methyltransferase	histamine N-methyltransferase [Source:HGNC Symbol;Acc:5028]	Tier 1	Y	N	Y	TTD		Diphenhydramine	Diphenhydramine	DIPHENHYDRAMINE	chembl:CHEMBL657	0.89		D00300	D04 ANTIPRURITICS, INCL. ANTIHISTAMINES, ANESTHETICS, ETC.
HMAGMA and TWAS	HNMT	HNMT	histamine N-methyltransferase [Source:HGNC Symbol;Acc:5028]	Tier 1	Y	N	Y	PharmGKB		aspirin	aspirin	ASPIRIN	chembl:CHEMBL25	0.19	19178400	D00109	A01 STOMATOLOGICAL PREPARATIONS
Fine-mapping	KCNK3	BE0003582	potassium channel, subfamily K, member 3 [Source:HGNC Symbol;Acc:6278]	Tier 1	Y	N	N	DrugBank	inhibitor	DB00561	Doxapram	DOXAPRAM	chembl:CHEMBL1754	8.42	7.61729e+21	D07873	R07 OTHER RESPIRATORY SYSTEM PRODUCTS
Fine-mapping	KCNK3	TASK	potassium channel, subfamily K, member 3 [Source:HGNC Symbol;Acc:6278]	Tier 1	Y	N	N	ChemblInteractions	blocker	CHEMBL1200876	DOXAPRAM HYDROCHLORIDE	DOXAPRAM HYDROCHLORIDE	chembl:CHEMBL1200876	3.16		D07873	R07 OTHER RESPIRATORY SYSTEM PRODUCTS
Fine-mapping	KCNK3	KCNK3	potassium channel, subfamily K, member 3 [Source:HGNC Symbol;Acc:6278]	Tier 1	Y	N	N	PharmGKB		candesartan	candesartan	CANDESARTAN	chembl:CHEMBL1016	1.4	31327267	D00522	C09 AGENTS ACTING ON THE RENIN-ANGIOTENSIN SYSTEM
Fine-mapping	KCNK3	3777	potassium channel, subfamily K, member 3 [Source:HGNC Symbol;Acc:6278]	Tier 1	Y	N	N	GuideToPharmacology	activator	135650346	HALOTHANE	HALOTHANE	chembl:CHEMBL931	0.73		D00542	N01 ANESTHETICS
Fine-mapping	KCNK3	BE0003582	potassium channel, subfamily K, member 3 [Source:HGNC Symbol;Acc:6278]	Tier 1	Y	N	N	DrugBank	binder	DB01159	Halothane	HALOTHANE	chembl:CHEMBL931	0.73	2021734920519540	D00542	N01 ANESTHETICS
Fine-mapping	KCNK3	TASK	potassium channel, subfamily K, member 3 [Source:HGNC Symbol;Acc:6278]	Tier 1	Y	N	N	ChemblInteractions		CHEMBL931	HALOTHANE	HALOTHANE	chembl:CHEMBL931	0.73		D00542	N01 ANESTHETICS
Fine-mapping	KCNK3	3777	potassium channel, subfamily K, member 3 [Source:HGNC Symbol;Acc:6278]	Tier 1	Y	N	N	GuideToPharmacology	blocker	135651438	ANANDAMIDE	ANANDAMIDE	chembl:CHEMBL15848	0.39		NA	NA
Fine-mapping	KCNK3	TASK	potassium channel, subfamily K, member 3 [Source:HGNC Symbol;Acc:6278]	Tier 1	Y	N	N	ChemblInteractions		CHEMBL1200733	DESFLURANE	DESFLURANE	chembl:CHEMBL1200733	0.21		D00546	N01 ANESTHETICS
Fine-mapping	KCNK3	TASK	potassium channel, subfamily K, member 3 [Source:HGNC Symbol;Acc:6278]	Tier 1	Y	N	N	ChemblInteractions		CHEMBL1257	ENFLURANE	ENFLURANE	chembl:CHEMBL1257	0.19		D00543	N01 ANESTHETICS
Fine-mapping	KCNK3	TASK	potassium channel, subfamily K, member 3 [Source:HGNC Symbol;Acc:6278]	Tier 1	Y	N	N	ChemblInteractions		CHEMBL1200694	SEVOFLURANE	SEVOFLURANE	chembl:CHEMBL1200694	0.19		D00547	N01 ANESTHETICS
Fine-mapping	KCNK3	TASK	potassium channel, subfamily K, member 3 [Source:HGNC Symbol;Acc:6278]	Tier 1	Y	N	N	ChemblInteractions		CHEMBL1256	ISOFLURANE	ISOFLURANE	chembl:CHEMBL1256	0.19		D00545	N01 ANESTHETICS
TWAS	MINK1	MINK1	misshapen-like kinase 1 [Source:HGNC Symbol;Acc:17565]	Tier 1	Y	N	N	DTC		SB-242235	SB-242235	SB-242235	chembl:CHEMBL95692	0.27		NA	NA
TWAS	MINK1	50488	misshapen-like kinase 1 [Source:HGNC Symbol;Acc:17565]	Tier 1	Y	N	N	GuideToPharmacology	inhibitor	249565859	PF-03715455	PF-03715455	chembl:CHEMBL1938400	0.24		NA	NA
TWAS	MINK1	50488	misshapen-like kinase 1 [Source:HGNC Symbol;Acc:17565]	Tier 1	Y	N	N	GuideToPharmacology	inhibitor	363894211	PEXMETINIB	PEXMETINIB	chembl:CHEMBL3545297	0.13		NA	NA
TWAS	MINK1	MINK1	misshapen-like kinase 1 [Source:HGNC Symbol;Acc:17565]	Tier 1	Y	N	N	DTC		AZD-1080	AZD-1080	AZD-1080	chembl:CHEMBL1969664	0.11		NA	NA
TWAS	MINK1	MINK1	misshapen-like kinase 1 [Source:HGNC Symbol;Acc:17565]	Tier 1	Y	N	N	DTC		TAK-715	TAK-715	TAK-715	chembl:CHEMBL363648	0.08		NA	NA
TWAS	MINK1	MINK1	misshapen-like kinase 1 [Source:HGNC Symbol;Acc:17565]	Tier 1	Y	N	N	DTC		SB-203580	SB-203580	SB-203580	chembl:CHEMBL10	0.07		NA	NA
TWAS	MINK1	MINK1	misshapen-like kinase 1 [Source:HGNC Symbol;Acc:17565]	Tier 1	Y	N	N	DTC		SB-220025	SB-220025	SB-220025	chembl:CHEMBL274064	0.06		NA	NA
TWAS	MINK1	MINK1	misshapen-like kinase 1 [Source:HGNC Symbol;Acc:17565]	Tier 1	Y	N	N	DTC		BAY-613606	BAY-613606	CHEMBL541400	chembl:CHEMBL541400	0.05		NA	NA
TWAS	MINK1	MINK1	misshapen-like kinase 1 [Source:HGNC Symbol;Acc:17565]	Tier 1	Y	N	N	DTC		SNS-314	SNS-314	SNS-314	chembl:CHEMBL482767	0.05		NA	NA
TWAS	MINK1	MINK1	misshapen-like kinase 1 [Source:HGNC Symbol;Acc:17565]	Tier 1	Y	N	N	DTC		PD-0166285	PD-0166285	PD-0166285	chembl:CHEMBL49120	0.04		NA	NA
TWAS	MINK1	MINK1	misshapen-like kinase 1 [Source:HGNC Symbol;Acc:17565]	Tier 1	Y	N	N	DTC		ERLOTINIB	ERLOTINIB	ERLOTINIB	chembl:CHEMBL553	0.04		D07907	L01 ANTINEOPLASTIC AGENTS
TWAS	MINK1	MINK1	misshapen-like kinase 1 [Source:HGNC Symbol;Acc:17565]	Tier 1	Y	N	N	DTC		CEDIRANIB	CEDIRANIB	CEDIRANIB	chembl:CHEMBL491473	0.04		D08881	L01 ANTINEOPLASTIC AGENTS
TWAS	MINK1	MINK1	misshapen-like kinase 1 [Source:HGNC Symbol;Acc:17565]	Tier 1	Y	N	N	DTC		OSI-632	OSI-632	OSI-632	chembl:CHEMBL253969	0.04		NA	NA
TWAS	MINK1	MINK1	misshapen-like kinase 1 [Source:HGNC Symbol;Acc:17565]	Tier 1	Y	N	N	DTC		681640	681640	CHEMBL379975	chembl:CHEMBL379975	0.04		NA	NA
TWAS	MINK1	MINK1	misshapen-like kinase 1 [Source:HGNC Symbol;Acc:17565]	Tier 1	Y	N	N	DTC		ALSTERPAULLONE	ALSTERPAULLONE	ALSTERPAULLONE	chembl:CHEMBL50894	0.04		NA	NA
TWAS	MINK1	MINK1	misshapen-like kinase 1 [Source:HGNC Symbol;Acc:17565]	Tier 1	Y	N	N	DTC		TOZASERTIB	TOZASERTIB	TOZASERTIB	chembl:CHEMBL572878	0.03		NA	NA
TWAS	MINK1	MINK1	misshapen-like kinase 1 [Source:HGNC Symbol;Acc:17565]	Tier 1	Y	N	N	DTC		LINIFANIB	LINIFANIB	LINIFANIB	chembl:CHEMBL223360	0.03		NA	NA
TWAS	MINK1	MINK1	misshapen-like kinase 1 [Source:HGNC Symbol;Acc:17565]	Tier 1	Y	N	N	DTC		SOTRASTAURIN	SOTRASTAURIN	SOTRASTAURIN	chembl:CHEMBL565612	0.03		NA	NA
TWAS	MINK1	MINK1	misshapen-like kinase 1 [Source:HGNC Symbol;Acc:17565]	Tier 1	Y	N	N	DTC		PHA-767491	PHA-767491	CHEMBL225519	chembl:CHEMBL225519	0.03		NA	NA
TWAS	MINK1	MINK1	misshapen-like kinase 1 [Source:HGNC Symbol;Acc:17565]	Tier 1	Y	N	N	DTC		GW441756X	GW441756X	GW441756X	chembl:CHEMBL1516890	0.03		NA	NA
TWAS	MINK1	MINK1	misshapen-like kinase 1 [Source:HGNC Symbol;Acc:17565]	Tier 1	Y	N	N	DTC		GEFITINIB	GEFITINIB	GEFITINIB	chembl:CHEMBL939	0.03		D01977	L01 ANTINEOPLASTIC AGENTS
TWAS	MINK1	MINK1	misshapen-like kinase 1 [Source:HGNC Symbol;Acc:17565]	Tier 1	Y	N	N	DTC		ILORASERTIB	ILORASERTIB	ILORASERTIB	chembl:CHEMBL1980297	0.02		NA	NA
TWAS	MINK1	MINK1	misshapen-like kinase 1 [Source:HGNC Symbol;Acc:17565]	Tier 1	Y	N	N	DTC		PF-562271	PF-562271	PF-00562271	chembl:CHEMBL1084546	0.02		NA	NA
TWAS	MINK1	MINK1	misshapen-like kinase 1 [Source:HGNC Symbol;Acc:17565]	Tier 1	Y	N	N	DTC		DOVITINIB	DOVITINIB	DOVITINIB	chembl:CHEMBL522892	0.02		NA	NA
TWAS	MINK1	MINK1	misshapen-like kinase 1 [Source:HGNC Symbol;Acc:17565]	Tier 1	Y	N	N	DTC		DASATINIB	DASATINIB	DASATINIB	chembl:CHEMBL1421	0.02		D03658	L01 ANTINEOPLASTIC AGENTS
TWAS	MINK1	MINK1	misshapen-like kinase 1 [Source:HGNC Symbol;Acc:17565]	Tier 1	Y	N	N	DTC		SORAFENIB	SORAFENIB	SORAFENIB	chembl:CHEMBL1336	0.02		D08524	L01 ANTINEOPLASTIC AGENTS
TWAS	MINK1	MINK1	misshapen-like kinase 1 [Source:HGNC Symbol;Acc:17565]	Tier 1	Y	N	N	DTC		TAE-684	TAE-684	TAE-684	chembl:CHEMBL509032	0.02		NA	NA
TWAS	MINK1	MINK1	misshapen-like kinase 1 [Source:HGNC Symbol;Acc:17565]	Tier 1	Y	N	N	DTC		CENISERTIB	CENISERTIB	CENISERTIB	chembl:CHEMBL1967878	0.02		NA	NA
TWAS	MINK1	MINK1	misshapen-like kinase 1 [Source:HGNC Symbol;Acc:17565]	Tier 1	Y	N	N	DTC		SP-600125	SP-600125	SP-600125	chembl:CHEMBL1725279	0.02		NA	NA
TWAS	MINK1	BE0009487	misshapen-like kinase 1 [Source:HGNC Symbol;Acc:17565]	Tier 1	Y	N	N	DrugBank	inhibitor	DB12010	Fostamatinib	FOSTAMATINIB	chembl:CHEMBL2103830	0.01	26516587	D09347	B02 ANTIHEMORRHAGICS
TWAS	MINK1	MINK1	misshapen-like kinase 1 [Source:HGNC Symbol;Acc:17565]	Tier 1	Y	N	N	DTC		ERLOTINIB	ERLOTINIB	ERLOTINIB	chembl:CHEMBL553	0.04		D07907	L01 ANTINEOPLASTIC AGENTS
TWAS	MINK1	MINK1	misshapen-like kinase 1 [Source:HGNC Symbol;Acc:17565]	Tier 1	Y	N	N	DTC		CEDIRANIB	CEDIRANIB	CEDIRANIB	chembl:CHEMBL491473	0.04		D08881	L01 ANTINEOPLASTIC AGENTS
TWAS	MINK1	MINK1	misshapen-like kinase 1 [Source:HGNC Symbol;Acc:17565]	Tier 1	Y	N	N	DTC		GEFITINIB	GEFITINIB	GEFITINIB	chembl:CHEMBL939	0.03		D01977	L01 ANTINEOPLASTIC AGENTS
TWAS	MINK1	MINK1	misshapen-like kinase 1 [Source:HGNC Symbol;Acc:17565]	Tier 1	Y	N	N	DTC		DASATINIB	DASATINIB	DASATINIB	chembl:CHEMBL1421	0.02		D03658	L01 ANTINEOPLASTIC AGENTS
TWAS	MINK1	MINK1	misshapen-like kinase 1 [Source:HGNC Symbol;Acc:17565]	Tier 1	Y	N	N	DTC		SORAFENIB	SORAFENIB	SORAFENIB	chembl:CHEMBL1336	0.02		D08524	L01 ANTINEOPLASTIC AGENTS
TWAS	MINK1	BE0009487	misshapen-like kinase 1 [Source:HGNC Symbol;Acc:17565]	Tier 1	Y	N	N	DrugBank	inhibitor	DB12010	Fostamatinib	FOSTAMATINIB	chembl:CHEMBL2103830	0.01	26516587	D09347	B02 ANTIHEMORRHAGICS
MAGMA, HMAGMA, TWAS, SMR and Fine-mapping	MST1R	PTK8	macrophage stimulating 1 receptor (c-met-related tyrosine kinase) [Source:HGNC Symbol;Acc:7381]	Tier 1	Y	Y	N	ChemblInteractions	inhibitor	CHEMBL2323775	MK-8033	MK-8033	chembl:CHEMBL2323775	1.05		NA	NA
MAGMA, HMAGMA, TWAS, SMR and Fine-mapping	MST1R	RON	macrophage stimulating 1 receptor (c-met-related tyrosine kinase) [Source:HGNC Symbol;Acc:7381]	Tier 1	Y	Y	N	TALC	inhibitor	MGCD265	MGCD265	GLESATINIB	chembl:CHEMBL3989914	0.53		NA	NA
MAGMA, HMAGMA, TWAS, SMR and Fine-mapping	MST1R	Q04912	macrophage stimulating 1 receptor (c-met-related tyrosine kinase) [Source:HGNC Symbol;Acc:7381]	Tier 1	Y	Y	N	TdgClinicalTrial		MGCD265	MGCD265	GLESATINIB	chembl:CHEMBL3989914	0.53		NA	NA
MAGMA, HMAGMA, TWAS, SMR and Fine-mapping	MST1R	PTK8	macrophage stimulating 1 receptor (c-met-related tyrosine kinase) [Source:HGNC Symbol;Acc:7381]	Tier 1	Y	Y	N	ChemblInteractions	inhibitor	CHEMBL254760	MGCD-265	MGCD-265	chembl:CHEMBL254760	0.35		NA	NA
MAGMA, HMAGMA, TWAS, SMR and Fine-mapping	MST1R	4486	macrophage stimulating 1 receptor (c-met-related tyrosine kinase) [Source:HGNC Symbol;Acc:7381]	Tier 1	Y	Y	N	GuideToPharmacology	inhibitor	249565636	BMS-777607	BMS-777607	chembl:CHEMBL460702	0.35		NA	NA
MAGMA, HMAGMA, TWAS, SMR and Fine-mapping	MST1R	MST1R	macrophage stimulating 1 receptor (c-met-related tyrosine kinase) [Source:HGNC Symbol;Acc:7381]	Tier 1	Y	Y	N	DTC		BMS-754807	BMS-754807	BMS-754807	chembl:CHEMBL575448	0.32	19778024	NA	NA
MAGMA, HMAGMA, TWAS, SMR and Fine-mapping	MST1R	4486	macrophage stimulating 1 receptor (c-met-related tyrosine kinase) [Source:HGNC Symbol;Acc:7381]	Tier 1	Y	Y	N	GuideToPharmacology	inhibitor	249565645	MK-2461	MK-2461	chembl:CHEMBL1822792	0.3		NA	NA
MAGMA, HMAGMA, TWAS, SMR and Fine-mapping	MST1R	Macrophage-stimulating protein receptor	macrophage stimulating 1 receptor (c-met-related tyrosine kinase) [Source:HGNC Symbol;Acc:7381]	Tier 1	Y	Y	N	TTD		MK-2461	MK-2461	MK-2461	chembl:CHEMBL1822792	0.3		NA	NA
MAGMA, HMAGMA, TWAS, SMR and Fine-mapping	MST1R	4486	macrophage stimulating 1 receptor (c-met-related tyrosine kinase) [Source:HGNC Symbol;Acc:7381]	Tier 1	Y	Y	N	GuideToPharmacology	inhibitor	363894135	MERESTINIB	MERESTINIB	chembl:CHEMBL3545307	0.26		NA	NA
MAGMA, HMAGMA, TWAS, SMR and Fine-mapping	MST1R	RON	macrophage stimulating 1 receptor (c-met-related tyrosine kinase) [Source:HGNC Symbol;Acc:7381]	Tier 1	Y	Y	N	TALC	inhibitor	FORETINIB	FORETINIB	FORETINIB	chembl:CHEMBL1230609	0.15		NA	NA
MAGMA, HMAGMA, TWAS, SMR and Fine-mapping	MST1R	MST1R	macrophage stimulating 1 receptor (c-met-related tyrosine kinase) [Source:HGNC Symbol;Acc:7381]	Tier 1	Y	Y	N	DTC		AZD-1152-HQPA	AZD-1152-HQPA	AZD-1152-HQPA	chembl:CHEMBL215152	0.1		NA	NA
MAGMA, HMAGMA, TWAS, SMR and Fine-mapping	MST1R	MST1R	macrophage stimulating 1 receptor (c-met-related tyrosine kinase) [Source:HGNC Symbol;Acc:7381]	Tier 1	Y	Y	N	DTC		681640	681640	CHEMBL379975	chembl:CHEMBL379975	0.05		NA	NA
MAGMA, HMAGMA, TWAS, SMR and Fine-mapping	MST1R	MST1R	macrophage stimulating 1 receptor (c-met-related tyrosine kinase) [Source:HGNC Symbol;Acc:7381]	Tier 1	Y	Y	N	DTC		DNDI1417467	DNDI1417467	CHEMBL1997335	chembl:CHEMBL1997335	0.05		NA	NA
MAGMA, HMAGMA, TWAS, SMR and Fine-mapping	MST1R	MST1R	macrophage stimulating 1 receptor (c-met-related tyrosine kinase) [Source:HGNC Symbol;Acc:7381]	Tier 1	Y	Y	N	DTC		ALSTERPAULLONE	ALSTERPAULLONE	ALSTERPAULLONE	chembl:CHEMBL50894	0.04		NA	NA
MAGMA, HMAGMA, TWAS, SMR and Fine-mapping	MST1R	MST1R	macrophage stimulating 1 receptor (c-met-related tyrosine kinase) [Source:HGNC Symbol;Acc:7381]	Tier 1	Y	Y	N	DTC		JNJ-7706621	JNJ-7706621	JNJ-7706621	chembl:CHEMBL191003	0.04		NA	NA
MAGMA, HMAGMA, TWAS, SMR and Fine-mapping	MST1R	MST1R	macrophage stimulating 1 receptor (c-met-related tyrosine kinase) [Source:HGNC Symbol;Acc:7381]	Tier 1	Y	Y	N	DTC		ENTRECTINIB	ENTRECTINIB	ENTRECTINIB	chembl:CHEMBL1983268	0.04		D10926	L01 ANTINEOPLASTIC AGENTS
MAGMA, HMAGMA, TWAS, SMR and Fine-mapping	MST1R	MST1R	macrophage stimulating 1 receptor (c-met-related tyrosine kinase) [Source:HGNC Symbol;Acc:7381]	Tier 1	Y	Y	N	DTC		PD-0166285	PD-0166285	PD-0166285	chembl:CHEMBL49120	0.04		NA	NA
MAGMA, HMAGMA, TWAS, SMR and Fine-mapping	MST1R	MST1R	macrophage stimulating 1 receptor (c-met-related tyrosine kinase) [Source:HGNC Symbol;Acc:7381]	Tier 1	Y	Y	N	DTC		SOTRASTAURIN	SOTRASTAURIN	SOTRASTAURIN	chembl:CHEMBL565612	0.04		NA	NA
MAGMA, HMAGMA, TWAS, SMR and Fine-mapping	MST1R	MST1R	macrophage stimulating 1 receptor (c-met-related tyrosine kinase) [Source:HGNC Symbol;Acc:7381]	Tier 1	Y	Y	N	DTC		PALBOCICLIB	PALBOCICLIB	PALBOCICLIB	chembl:CHEMBL189963	0.04		D10372	L01 ANTINEOPLASTIC AGENTS
MAGMA, HMAGMA, TWAS, SMR and Fine-mapping	MST1R	MST1R	macrophage stimulating 1 receptor (c-met-related tyrosine kinase) [Source:HGNC Symbol;Acc:7381]	Tier 1	Y	Y	N	DTC		CEDIRANIB	CEDIRANIB	CEDIRANIB	chembl:CHEMBL491473	0.04		D08881	L01 ANTINEOPLASTIC AGENTS
MAGMA, HMAGMA, TWAS, SMR and Fine-mapping	MST1R	MST1R	macrophage stimulating 1 receptor (c-met-related tyrosine kinase) [Source:HGNC Symbol;Acc:7381]	Tier 1	Y	Y	N	DTC		LINIFANIB	LINIFANIB	LINIFANIB	chembl:CHEMBL223360	0.03		NA	NA
MAGMA, HMAGMA, TWAS, SMR and Fine-mapping	MST1R	MST1R	macrophage stimulating 1 receptor (c-met-related tyrosine kinase) [Source:HGNC Symbol;Acc:7381]	Tier 1	Y	Y	N	DTC		TOZASERTIB	TOZASERTIB	TOZASERTIB	chembl:CHEMBL572878	0.03		NA	NA
MAGMA, HMAGMA, TWAS, SMR and Fine-mapping	MST1R	MST1R	macrophage stimulating 1 receptor (c-met-related tyrosine kinase) [Source:HGNC Symbol;Acc:7381]	Tier 1	Y	Y	N	DTC		ILORASERTIB	ILORASERTIB	ILORASERTIB	chembl:CHEMBL1980297	0.02		NA	NA
MAGMA, HMAGMA, TWAS, SMR and Fine-mapping	MST1R	MST1R	macrophage stimulating 1 receptor (c-met-related tyrosine kinase) [Source:HGNC Symbol;Acc:7381]	Tier 1	Y	Y	N	DTC		TAE-684	TAE-684	TAE-684	chembl:CHEMBL509032	0.02		NA	NA
MAGMA, HMAGMA, TWAS, SMR and Fine-mapping	MST1R	MST1R	macrophage stimulating 1 receptor (c-met-related tyrosine kinase) [Source:HGNC Symbol;Acc:7381]	Tier 1	Y	Y	N	DTC		RG-1530	RG-1530	RG-1530	chembl:CHEMBL1980391	0.02		NA	NA
MAGMA, HMAGMA, TWAS, SMR and Fine-mapping	MST1R	MST1R	macrophage stimulating 1 receptor (c-met-related tyrosine kinase) [Source:HGNC Symbol;Acc:7381]	Tier 1	Y	Y	N	DTC		DOVITINIB	DOVITINIB	DOVITINIB	chembl:CHEMBL522892	0.02		NA	NA
MAGMA, HMAGMA, TWAS, SMR and Fine-mapping	MST1R	MST1R	macrophage stimulating 1 receptor (c-met-related tyrosine kinase) [Source:HGNC Symbol;Acc:7381]	Tier 1	Y	Y	N	DTC		PF-562271	PF-562271	PF-00562271	chembl:CHEMBL1084546	0.02		NA	NA
MAGMA, HMAGMA, TWAS, SMR and Fine-mapping	MST1R	MST1R	macrophage stimulating 1 receptor (c-met-related tyrosine kinase) [Source:HGNC Symbol;Acc:7381]	Tier 1	Y	Y	N	DTC		CENISERTIB	CENISERTIB	CENISERTIB	chembl:CHEMBL1967878	0.02		NA	NA
MAGMA, HMAGMA, TWAS, SMR and Fine-mapping	MST1R	BE0009490	macrophage stimulating 1 receptor (c-met-related tyrosine kinase) [Source:HGNC Symbol;Acc:7381]	Tier 1	Y	Y	N	DrugBank	inhibitor	DB12010	Fostamatinib	FOSTAMATINIB	chembl:CHEMBL2103830	0.01	26516587	D09347	B02 ANTIHEMORRHAGICS
MAGMA, HMAGMA, TWAS, SMR and Fine-mapping	MST1R	MST1R	macrophage stimulating 1 receptor (c-met-related tyrosine kinase) [Source:HGNC Symbol;Acc:7381]	Tier 1	Y	Y	N	DTC		ENTRECTINIB	ENTRECTINIB	ENTRECTINIB	chembl:CHEMBL1983268	0.04		D10926	L01 ANTINEOPLASTIC AGENTS
MAGMA, HMAGMA, TWAS, SMR and Fine-mapping	MST1R	MST1R	macrophage stimulating 1 receptor (c-met-related tyrosine kinase) [Source:HGNC Symbol;Acc:7381]	Tier 1	Y	Y	N	DTC		PALBOCICLIB	PALBOCICLIB	PALBOCICLIB	chembl:CHEMBL189963	0.04		D10372	L01 ANTINEOPLASTIC AGENTS
MAGMA, HMAGMA, TWAS, SMR and Fine-mapping	MST1R	MST1R	macrophage stimulating 1 receptor (c-met-related tyrosine kinase) [Source:HGNC Symbol;Acc:7381]	Tier 1	Y	Y	N	DTC		CEDIRANIB	CEDIRANIB	CEDIRANIB	chembl:CHEMBL491473	0.04		D08881	L01 ANTINEOPLASTIC AGENTS
MAGMA, HMAGMA, TWAS, SMR and Fine-mapping	MST1R	BE0009490	macrophage stimulating 1 receptor (c-met-related tyrosine kinase) [Source:HGNC Symbol;Acc:7381]	Tier 1	Y	Y	N	DrugBank	inhibitor	DB12010	Fostamatinib	FOSTAMATINIB	chembl:CHEMBL2103830	0.01	26516587	D09347	B02 ANTIHEMORRHAGICS
MAGMA, HMAGMA and PWAS	VKORC1	Q9BQB6	vitamin K epoxide reductase complex, subunit 1 [Source:HGNC Symbol;Acc:23663]	Tier 1	Y	N	N	TEND		ACENOCOUMAROL	ACENOCOUMAROL	ACENOCOUMAROL	chembl:CHEMBL397420	50.78		D07064	B01 ANTITHROMBOTIC AGENTS
MAGMA, HMAGMA and PWAS	VKORC1	Vitamin K epoxide reductase complex 1	vitamin K epoxide reductase complex, subunit 1 [Source:HGNC Symbol;Acc:23663]	Tier 1	Y	N	N	TTD		Acenocoumarol	Acenocoumarol	ACENOCOUMAROL	chembl:CHEMBL397420	50.78		D07064	B01 ANTITHROMBOTIC AGENTS
MAGMA, HMAGMA and PWAS	VKORC1	BE0000713	vitamin K epoxide reductase complex, subunit 1 [Source:HGNC Symbol;Acc:23663]	Tier 1	Y	N	N	DrugBank	inhibitor	DB01418	Acenocoumarol	ACENOCOUMAROL	chembl:CHEMBL397420	50.78	1.66113e+55	D07064	B01 ANTITHROMBOTIC AGENTS
MAGMA, HMAGMA and PWAS	VKORC1	VKORC1	vitamin K epoxide reductase complex, subunit 1 [Source:HGNC Symbol;Acc:23663]	Tier 1	Y	N	N	PharmGKB		acenocoumarol	acenocoumarol	ACENOCOUMAROL	chembl:CHEMBL397420	50.78	22920394,26445138,25042728,19225451,19018719,23602689,18781852,24474498,16611310,27581200,27262824,17596133,25519826,19875892,19277427,27488176,24956252,18574025,29577257,30983536,29479633,27335128,25769357,25089947,21148049,26777610,25244877,28689179,23651023,25001883,18950464,19270263,24919870,24108193,22571356,18698879,18690342,23774101,25521356,21636598,22592842,22486182,29432897,23423913,23159639,28033245,16815313,23774941,20020283,23473641	D07064	B01 ANTITHROMBOTIC AGENTS
MAGMA, HMAGMA and PWAS	VKORC1	Q9BQB6	vitamin K epoxide reductase complex, subunit 1 [Source:HGNC Symbol;Acc:23663]	Tier 1	Y	N	N	TdgClinicalTrial		ACENOCOUMAROL	ACENOCOUMAROL	ACENOCOUMAROL	chembl:CHEMBL397420	50.78		D07064	B01 ANTITHROMBOTIC AGENTS
MAGMA, HMAGMA and PWAS	VKORC1	Q9BQB6	vitamin K epoxide reductase complex, subunit 1 [Source:HGNC Symbol;Acc:23663]	Tier 1	Y	N	N	TdgClinicalTrial		PHENPROCOUMON	PHENPROCOUMON	PHENPROCOUMON	chembl:CHEMBL1465	39.84		D05457	B01 ANTITHROMBOTIC AGENTS
MAGMA, HMAGMA and PWAS	VKORC1	79001	vitamin K epoxide reductase complex, subunit 1 [Source:HGNC Symbol;Acc:23663]	Tier 1	Y	N	N	GuideToPharmacology	inhibitor	178103445	PHENPROCOUMON	PHENPROCOUMON	chembl:CHEMBL1465	39.84		D05457	B01 ANTITHROMBOTIC AGENTS
MAGMA, HMAGMA and PWAS	VKORC1	BE0000713	vitamin K epoxide reductase complex, subunit 1 [Source:HGNC Symbol;Acc:23663]	Tier 1	Y	N	N	DrugBank	inhibitor	DB00946	Phenprocoumon	PHENPROCOUMON	chembl:CHEMBL1465	39.84	1.62018e+37	D05457	B01 ANTITHROMBOTIC AGENTS
MAGMA, HMAGMA and PWAS	VKORC1	Vitamin K epoxide reductase complex 1	vitamin K epoxide reductase complex, subunit 1 [Source:HGNC Symbol;Acc:23663]	Tier 1	Y	N	N	TTD		Phenprocoumon	Phenprocoumon	PHENPROCOUMON	chembl:CHEMBL1465	39.84		D05457	B01 ANTITHROMBOTIC AGENTS
MAGMA, HMAGMA and PWAS	VKORC1	VKORC1	vitamin K epoxide reductase complex, subunit 1 [Source:HGNC Symbol;Acc:23663]	Tier 1	Y	N	N	PharmGKB		phenprocoumon	phenprocoumon	PHENPROCOUMON	chembl:CHEMBL1465	39.84	22920394,26445138,19225451,18629445,23602689,20833980,18781852,24474498,27581200,27262824,17596133,25519826,20376629,27488176,26984978,18574025,29577257,30983536,25769357,21057703,21148049,26777610,25244877,28689179,25001883,18950464,19270263,24919870,22571356,18698879,18690342,23774101,25521356,21636598,22592842,23299853,29432897,23423913,28033245,16815313,20020283,24224579	D05457	B01 ANTITHROMBOTIC AGENTS
MAGMA, HMAGMA and PWAS	VKORC1	Q9BQB6	vitamin K epoxide reductase complex, subunit 1 [Source:HGNC Symbol;Acc:23663]	Tier 1	Y	N	N	TEND		PHENPROCOUMON	PHENPROCOUMON	PHENPROCOUMON	chembl:CHEMBL1465	39.84		D05457	B01 ANTITHROMBOTIC AGENTS
MAGMA, HMAGMA and PWAS	VKORC1	VKOR	vitamin K epoxide reductase complex, subunit 1 [Source:HGNC Symbol;Acc:23663]	Tier 1	Y	N	N	ChemblInteractions	inhibitor	CHEMBL16694	PHENPROCOUMON	PHENPROCOUMON	chembl:CHEMBL1465	39.84		D05457	B01 ANTITHROMBOTIC AGENTS
MAGMA, HMAGMA and PWAS	VKORC1	BE0000713	vitamin K epoxide reductase complex, subunit 1 [Source:HGNC Symbol;Acc:23663]	Tier 1	Y	N	N	DrugBank	inhibitor	DB00498	Phenindione	PHENINDIONE	chembl:CHEMBL711	25.82	1.17524e+30	D08354	B01 ANTITHROMBOTIC AGENTS
MAGMA, HMAGMA and PWAS	VKORC1	79001	vitamin K epoxide reductase complex, subunit 1 [Source:HGNC Symbol;Acc:23663]	Tier 1	Y	N	N	GuideToPharmacology	inhibitor	178103444	PHENINDIONE	PHENINDIONE	chembl:CHEMBL711	25.82		D08354	B01 ANTITHROMBOTIC AGENTS
MAGMA, HMAGMA and PWAS	VKORC1	Q9BQB6	vitamin K epoxide reductase complex, subunit 1 [Source:HGNC Symbol;Acc:23663]	Tier 1	Y	N	N	TEND		PHENINDIONE	PHENINDIONE	PHENINDIONE	chembl:CHEMBL711	25.82		D08354	B01 ANTITHROMBOTIC AGENTS
MAGMA, HMAGMA and PWAS	VKORC1	Q9BQB6	vitamin K epoxide reductase complex, subunit 1 [Source:HGNC Symbol;Acc:23663]	Tier 1	Y	N	N	TdgClinicalTrial		PHENINDIONE	PHENINDIONE	PHENINDIONE	chembl:CHEMBL711	25.82		D08354	B01 ANTITHROMBOTIC AGENTS
MAGMA, HMAGMA and PWAS	VKORC1	VKOR	vitamin K epoxide reductase complex, subunit 1 [Source:HGNC Symbol;Acc:23663]	Tier 1	Y	N	N	ChemblInteractions	inhibitor	CHEMBL711	PHENINDIONE	PHENINDIONE	chembl:CHEMBL711	25.82		D08354	B01 ANTITHROMBOTIC AGENTS
MAGMA, HMAGMA and PWAS	VKORC1	Vitamin K epoxide reductase complex 1	vitamin K epoxide reductase complex, subunit 1 [Source:HGNC Symbol;Acc:23663]	Tier 1	Y	N	N	TTD		Phenindione	Phenindione	PHENINDIONE	chembl:CHEMBL711	25.82		D08354	B01 ANTITHROMBOTIC AGENTS
MAGMA, HMAGMA and PWAS	VKORC1	79001	vitamin K epoxide reductase complex, subunit 1 [Source:HGNC Symbol;Acc:23663]	Tier 1	Y	N	N	GuideToPharmacology	inhibitor	178103459	WARFARIN	WARFARIN	chembl:CHEMBL1464	23.31		D08682	B01 ANTITHROMBOTIC AGENTS
MAGMA, HMAGMA and PWAS	VKORC1	Q9BQB6	vitamin K epoxide reductase complex, subunit 1 [Source:HGNC Symbol;Acc:23663]	Tier 1	Y	N	N	TdgClinicalTrial		WARFARIN	WARFARIN	WARFARIN	chembl:CHEMBL1464	23.31		D08682	B01 ANTITHROMBOTIC AGENTS
MAGMA, HMAGMA and PWAS	VKORC1	Q9BQB6	vitamin K epoxide reductase complex, subunit 1 [Source:HGNC Symbol;Acc:23663]	Tier 1	Y	N	N	TEND		WARFARIN	WARFARIN	WARFARIN	chembl:CHEMBL1464	23.31		D08682	B01 ANTITHROMBOTIC AGENTS
MAGMA, HMAGMA and PWAS	VKORC1	Vitamin K epoxide reductase complex 1	vitamin K epoxide reductase complex, subunit 1 [Source:HGNC Symbol;Acc:23663]	Tier 1	Y	N	N	TTD		Warfarin	Warfarin	WARFARIN	chembl:CHEMBL1464	23.31		D08682	B01 ANTITHROMBOTIC AGENTS
MAGMA, HMAGMA and PWAS	VKORC1	VKORC1	vitamin K epoxide reductase complex, subunit 1 [Source:HGNC Symbol;Acc:23663]	Tier 1	Y	N	N	FDA		Warfarin	Warfarin	WARFARIN	chembl:CHEMBL1464	23.31		D08682	B01 ANTITHROMBOTIC AGENTS
MAGMA, HMAGMA and PWAS	VKORC1	VKORC1	vitamin K epoxide reductase complex, subunit 1 [Source:HGNC Symbol;Acc:23663]	Tier 1	Y	N	N	PharmGKB		warfarin	warfarin	WARFARIN	chembl:CHEMBL1464	23.31	20072124,21174619,21326313,26445138,14765195,18752379,21635147,24029542,25042728,23602689,16815312,28262345,20833980,17110455,22534826,17124101,17042764,21383771,22528326,29781049,24474498,15358623,25594941,16611310,27581200,27262824,25026456,28382498,21318593,17015052,16141794,18466099,25519826,25312789,19875892,16580898,17989110,16432637,31653973,19135231,16888441,27488176,21900891,19387626,22248286,17189218,22349464,9684798,17456829,16983400,19745563,17391071,26257249,31395958,20203262,21185752,18574025,22854539,29577257,20615525,26219158,17031720,26433837,24728385,22990331,28429387,22616655,23061746,16270629,25769357,18240904,23183958,17510308,21981797,20339978,19874474,18030307,15888487,26223945,19582440,15938684,17049586,20410877,15883587,21148049,17111199,26777610,25244877,28689179,20421126,25001883,16960144,15947090,16821005,17329985,25084205,18950464,11926893,12931134,20833655,29396738,24919870,22075505,19177029,20585834,19794411,22571356,19297219,18698879,16890578,18690342,23774101,22676192,23159229,22010099,27121899,25521356,16847429,22592842,24019055,23208322,14676821,14765194,23104259,23949431,19077919,28049362,16493479,25989350,29054760,29432897,23423913,24330000,21176721,16611750,28033245,20386359,17112295,15865594,17906972,16815313,15930419,16676068,21273734,29298995,22040439,15790782,11127854,22549502,17161452,18234403,21110192,15597574,23279643,23932037,18542936	D08682	B01 ANTITHROMBOTIC AGENTS
MAGMA, HMAGMA and PWAS	VKORC1	BE0000713	vitamin K epoxide reductase complex, subunit 1 [Source:HGNC Symbol;Acc:23663]	Tier 1	Y	N	N	DrugBank	inhibitor	DB00682	Warfarin	WARFARIN	chembl:CHEMBL1464	23.31	1.74138e+47	D08682	B01 ANTITHROMBOTIC AGENTS
MAGMA, HMAGMA and PWAS	VKORC1	VKORC1	vitamin K epoxide reductase complex, subunit 1 [Source:HGNC Symbol;Acc:23663]	Tier 1	Y	N	N	PharmGKB		fluindione	fluindione	FLUINDIONE	chembl:CHEMBL24924	10.33	21883387	D07969	B01 ANTITHROMBOTIC AGENTS
MAGMA, HMAGMA and PWAS	VKORC1	Q9BQB6	vitamin K epoxide reductase complex, subunit 1 [Source:HGNC Symbol;Acc:23663]	Tier 1	Y	N	N	TEND		DICUMAROL	DICUMAROL	DICUMAROL	chembl:CHEMBL1466	6.46		D03798	B01 ANTITHROMBOTIC AGENTS
MAGMA, HMAGMA and PWAS	VKORC1	BE0000713	vitamin K epoxide reductase complex, subunit 1 [Source:HGNC Symbol;Acc:23663]	Tier 1	Y	N	N	DrugBank	inhibitor	DB00266	Dicoumarol	DICUMAROL	chembl:CHEMBL1466	6.46	1.17524e+30	D03798	B01 ANTITHROMBOTIC AGENTS
MAGMA, HMAGMA and PWAS	VKORC1	79001	vitamin K epoxide reductase complex, subunit 1 [Source:HGNC Symbol;Acc:23663]	Tier 1	Y	N	N	GuideToPharmacology	inhibitor	178103414	DICUMAROL	DICUMAROL	chembl:CHEMBL1466	6.46		D03798	B01 ANTITHROMBOTIC AGENTS
MAGMA, HMAGMA and PWAS	VKORC1	Vitamin K epoxide reductase complex 1	vitamin K epoxide reductase complex, subunit 1 [Source:HGNC Symbol;Acc:23663]	Tier 1	Y	N	N	TTD		Dicumarol	Dicumarol	DICUMAROL	chembl:CHEMBL1466	6.46		D03798	B01 ANTITHROMBOTIC AGENTS
MAGMA, HMAGMA and PWAS	VKORC1	VKOR	vitamin K epoxide reductase complex, subunit 1 [Source:HGNC Symbol;Acc:23663]	Tier 1	Y	N	N	ChemblInteractions	inhibitor	CHEMBL1466	DICUMAROL	DICUMAROL	chembl:CHEMBL1466	6.46		D03798	B01 ANTITHROMBOTIC AGENTS
MAGMA, HMAGMA and PWAS	VKORC1	Q9BQB6	vitamin K epoxide reductase complex, subunit 1 [Source:HGNC Symbol;Acc:23663]	Tier 1	Y	N	N	TdgClinicalTrial		DICUMAROL	DICUMAROL	DICUMAROL	chembl:CHEMBL1466	6.46		D03798	B01 ANTITHROMBOTIC AGENTS
MAGMA, HMAGMA and PWAS	VKORC1	VKOR	vitamin K epoxide reductase complex, subunit 1 [Source:HGNC Symbol;Acc:23663]	Tier 1	Y	N	N	ChemblInteractions	inhibitor	CHEMBL1200879	WARFARIN SODIUM	WARFARIN SODIUM	chembl:CHEMBL1200879	5.16		D08682	B01 ANTITHROMBOTIC AGENTS
MAGMA, HMAGMA and PWAS	VKORC1	VKOR	vitamin K epoxide reductase complex, subunit 1 [Source:HGNC Symbol;Acc:23663]	Tier 1	Y	N	N	ChemblInteractions	inhibitor	CHEMBL1200772	WARFARIN POTASSIUM	WARFARIN POTASSIUM	chembl:CHEMBL1200772	2.58		D08682	B01 ANTITHROMBOTIC AGENTS
MAGMA, HMAGMA and PWAS	VKORC1	Q9BQB6	vitamin K epoxide reductase complex, subunit 1 [Source:HGNC Symbol;Acc:23663]	Tier 1	Y	N	N	TEND		MENADIONE	MENADIONE	MENADIONE	chembl:CHEMBL590	1.25		D02335	B02 ANTIHEMORRHAGICS
MAGMA, HMAGMA and PWAS	VKORC1	BE0000713	vitamin K epoxide reductase complex, subunit 1 [Source:HGNC Symbol;Acc:23663]	Tier 1	Y	N	N	DrugBank	cofactor	DB00170	Menadione	MENADIONE	chembl:CHEMBL590	1.25	1610205416677080	D02335	B02 ANTIHEMORRHAGICS
MAGMA, HMAGMA and PWAS	VKORC1	Q9BQB6	vitamin K epoxide reductase complex, subunit 1 [Source:HGNC Symbol;Acc:23663]	Tier 1	Y	N	N	TdgClinicalTrial		MENADIONE	MENADIONE	MENADIONE	chembl:CHEMBL590	1.25		D02335	B02 ANTIHEMORRHAGICS
MAGMA, HMAGMA and PWAS	VKORC1	79001	vitamin K epoxide reductase complex, subunit 1 [Source:HGNC Symbol;Acc:23663]	Tier 1	Y	N	N	GuideToPharmacology	inhibitor	135651418	ALITRETINOIN	ALITRETINOIN	chembl:CHEMBL705	0.43		D02815	D11 OTHER DERMATOLOGICAL PREPARATIONS
MAGMA, HMAGMA, TWAS and SMR	KHK	KHK	ketohexokinase (fructokinase) [Source:HGNC Symbol;Acc:6315]	Tier 2	Y	N	N	PharmGKB		fructose	fructose	FRUCTOSE	chembl:CHEMBL604608	56.81	24915143	C01496	C01 CARDIAC THERAPY
MAGMA, HMAGMA, TWAS and PWAS	NEK4	BE0009498	NIMA-related kinase 4 [Source:HGNC Symbol;Acc:11399]	Tier 2	Y	N	N	DrugBank	inhibitor	DB12010	Fostamatinib	FOSTAMATINIB	chembl:CHEMBL2103830	0.03	26516587	D09347	B02 ANTIHEMORRHAGICS
GWAS, MAGMA, and Fine-mapping	RYR2	RYR2	ryanodine receptor 2 (cardiac) [Source:HGNC Symbol;Acc:10484]	Tier 2	Y	N	N	PharmGKB		cerivastatin	cerivastatin	CERIVASTATIN	chembl:CHEMBL1477	2.37	21386754	D07661	C10 LIPID MODIFYING AGENTS
GWAS, MAGMA, and Fine-mapping	RYR2	6262	ryanodine receptor 2 (cardiac) [Source:HGNC Symbol;Acc:10484]	Tier 2	Y	N	N	GuideToPharmacology	blocker,activator	178101120	RYANODINE	RYANODINE	chembl:CHEMBL2112186	1.58		NA	NA
GWAS, MAGMA, and Fine-mapping	RYR2	BE0005295	ryanodine receptor 2 (cardiac) [Source:HGNC Symbol;Acc:10484]	Tier 2	Y	N	N	DrugBank	modulator	DB09085	Tetracaine	TETRACAINE	chembl:CHEMBL698	1.09	2096197621624370	D00551	C05 VASOPROTECTIVES
GWAS, MAGMA, and Fine-mapping	RYR2	BE0005295	ryanodine receptor 2 (cardiac) [Source:HGNC Symbol;Acc:10484]	Tier 2	Y	N	N	DrugBank	inhibitor	DB01195	Flecainide	FLECAINIDE	chembl:CHEMBL652	0.95	25274603	D07962	C01 CARDIAC THERAPY
GWAS, MAGMA, and Fine-mapping	RYR2	Ryanodine receptor	ryanodine receptor 2 (cardiac) [Source:HGNC Symbol;Acc:10484]	Tier 2	Y	N	N	TTD		Dantrolene	Dantrolene	DANTROLENE	chembl:CHEMBL1201288	0.53		D02347	M03 MUSCLE RELAXANTS
GWAS, MAGMA, and Fine-mapping	RYR2	6262	ryanodine receptor 2 (cardiac) [Source:HGNC Symbol;Acc:10484]	Tier 2	Y	N	N	GuideToPharmacology	blocker	178101108	PROCAINE	PROCAINE	chembl:CHEMBL569	0.36		D08422	C05 VASOPROTECTIVES
GWAS, MAGMA, and Fine-mapping	RYR2	RYR2	ryanodine receptor 2 (cardiac) [Source:HGNC Symbol;Acc:10484]	Tier 2	Y	N	N	PharmGKB		simvastatin	simvastatin	SIMVASTATIN	chembl:CHEMBL1064	0.25	2783969225753930	D10258	A10 DRUGS USED IN DIABETES
GWAS, MAGMA, and Fine-mapping	RYR2	RYR2	ryanodine receptor 2 (cardiac) [Source:HGNC Symbol;Acc:10484]	Tier 2	Y	N	N	PharmGKB		atorvastatin	atorvastatin	ATORVASTATIN	chembl:CHEMBL1487	0.22	2783969225753930	D07474	C10 LIPID MODIFYING AGENTS
GWAS, MAGMA, and Fine-mapping	RYR2	6262	ryanodine receptor 2 (cardiac) [Source:HGNC Symbol;Acc:10484]	Tier 2	Y	N	N	GuideToPharmacology	inhibitor	135650057	CARVEDILOL	CARVEDILOL	chembl:CHEMBL723	0.15		D00255	C07 BETA BLOCKING AGENTS
GWAS, MAGMA, and Fine-mapping	RYR2	6262	ryanodine receptor 2 (cardiac) [Source:HGNC Symbol;Acc:10484]	Tier 2	Y	N	N	GuideToPharmacology	activator	135652675	CAFFEINE	CAFFEINE	chembl:CHEMBL113	0.13		D04044	N02 ANALGESICS
GWAS, MAGMA, and Fine-mapping	RYR2	6262	ryanodine receptor 2 (cardiac) [Source:HGNC Symbol;Acc:10484]	Tier 2	Y	N	N	GuideToPharmacology	activator	135651219	SURAMIN	SURAMIN	chembl:CHEMBL265502	0.12		D00808	P01 ANTIPROTOZOALS
GWAS, MAGMA, and Fine-mapping	RYR2	6262	ryanodine receptor 2 (cardiac) [Source:HGNC Symbol;Acc:10484]	Tier 2	Y	N	N	GuideToPharmacology	activator	135651446	ATP	ADENOSINE TRIPHOSPHATE	chembl:CHEMBL14249	0.08		D00045	C01 CARDIAC THERAPY
TWAS	VCP	VCP	valosin containing protein [Source:HGNC Symbol;Acc:12666]	Tier 2	Y	N	N	DTC		HEXACHLOROPHENE	HEXACHLOROPHENE	HEXACHLOROPHENE	chembl:CHEMBL496	0.33		D00859	D08 ANTISEPTICS AND DISINFECTANTS
GWAS, MAGMA, HMAGMA and Fine-mapping	APOE	APOE	apolipoprotein E [Source:HGNC Symbol;Acc:613]	Tier 3A	N	Y	N	NCI		LUTEIN	LUTEIN	LUTEIN	chembl:CHEMBL173929	2.84	11413081	NA	NA
GWAS, MAGMA, HMAGMA and Fine-mapping	APOE	APOE	apolipoprotein E [Source:HGNC Symbol;Acc:613]	Tier 3A	N	Y	N	NCI		GANCICLOVIR	GANCICLOVIR	GANCICLOVIR	chembl:CHEMBL182	1.42	16322528	D00333	J05 ANTIVIRALS FOR SYSTEMIC USE
GWAS, MAGMA, HMAGMA and Fine-mapping	APOE	APOE	apolipoprotein E [Source:HGNC Symbol;Acc:613]	Tier 3A	N	Y	N	NCI		INTRALIPID	INTRALIPID	SOYBEAN OIL	chembl:CHEMBL1201485	1.14	3021887	NA	NA
GWAS, MAGMA, HMAGMA and Fine-mapping	APOE	APOE	apolipoprotein E [Source:HGNC Symbol;Acc:613]	Tier 3A	N	Y	N	PharmGKB		acenocoumarol	acenocoumarol	ACENOCOUMAROL	chembl:CHEMBL397420	0.95	29432897	D07064	B01 ANTITHROMBOTIC AGENTS
GWAS, MAGMA, HMAGMA and Fine-mapping	APOE	APOE	apolipoprotein E [Source:HGNC Symbol;Acc:613]	Tier 3A	N	Y	N	NCI		IRBESARTAN	IRBESARTAN	IRBESARTAN	chembl:CHEMBL1513	0.47	12827021	D00523	C09 AGENTS ACTING ON THE RENIN-ANGIOTENSIN SYSTEM
GWAS, MAGMA, HMAGMA and Fine-mapping	APOE	APOE	apolipoprotein E [Source:HGNC Symbol;Acc:613]	Tier 3A	N	Y	N	PharmGKB		ritonavir	ritonavir	RITONAVIR	chembl:CHEMBL163	0.43	1770036415809890	D00427	J05 ANTIVIRALS FOR SYSTEMIC USE
GWAS, MAGMA, HMAGMA and Fine-mapping	APOE	APOE	apolipoprotein E [Source:HGNC Symbol;Acc:613]	Tier 3A	N	Y	N	PharmGKB		fluvastatin	fluvastatin	FLUVASTATIN	chembl:CHEMBL2220442	0.39	1728939730363030	D07983	C10 LIPID MODIFYING AGENTS
GWAS, MAGMA, HMAGMA and Fine-mapping	APOE	APOE	apolipoprotein E [Source:HGNC Symbol;Acc:613]	Tier 3A	N	Y	N	NCI		LORAZEPAM	LORAZEPAM	LORAZEPAM	chembl:CHEMBL580	0.25	15699298	D00365	N05 PSYCHOLEPTICS
GWAS, MAGMA, HMAGMA and Fine-mapping	APOE	APOE	apolipoprotein E [Source:HGNC Symbol;Acc:613]	Tier 3A	N	Y	N	NCI		TRIAMCINOLONE	TRIAMCINOLONE	TRIAMCINOLONE	chembl:CHEMBL1451	0.25	9150415	D00385	A01 STOMATOLOGICAL PREPARATIONS
GWAS, MAGMA, HMAGMA and Fine-mapping	APOE	APOE	apolipoprotein E [Source:HGNC Symbol;Acc:613]	Tier 3A	N	Y	N	PharmGKB		pravastatin	pravastatin	PRAVASTATIN	chembl:CHEMBL1144	0.24	1966711017289390	D08410	C10 LIPID MODIFYING AGENTS
GWAS, MAGMA, HMAGMA and Fine-mapping	APOE	APOE	apolipoprotein E [Source:HGNC Symbol;Acc:613]	Tier 3A	N	Y	N	PharmGKB		warfarin	warfarin	WARFARIN	chembl:CHEMBL1464	0.23	2192360529432890	D08682	B01 ANTITHROMBOTIC AGENTS
GWAS, MAGMA, HMAGMA and Fine-mapping	APOE	APOE	apolipoprotein E [Source:HGNC Symbol;Acc:613]	Tier 3A	N	Y	N	PharmGKB		atorvastatin	atorvastatin	ATORVASTATIN	chembl:CHEMBL1487	0.22	1.61039e+31	D07474	C10 LIPID MODIFYING AGENTS
GWAS, MAGMA, HMAGMA and Fine-mapping	APOE	APOE	apolipoprotein E [Source:HGNC Symbol;Acc:613]	Tier 3A	N	Y	N	NCI		PREDNISONE	PREDNISONE	PREDNISONE	chembl:CHEMBL635	0.18	3185288	C07370	A07 ANTIDIARRHEALS, INTESTINAL ANTIINFLAMMATORY/ANTIINFECTIVE AGENTS
GWAS, MAGMA, HMAGMA and Fine-mapping	APOE	APOE	apolipoprotein E [Source:HGNC Symbol;Acc:613]	Tier 3A	N	Y	N	PharmGKB		fenofibrate	fenofibrate	FENOFIBRATE	chembl:CHEMBL672	0.18	12042669	D00565	C10 LIPID MODIFYING AGENTS
GWAS, MAGMA, HMAGMA and Fine-mapping	APOE	APOE	apolipoprotein E [Source:HGNC Symbol;Acc:613]	Tier 3A	N	Y	N	NCI		TROGLITAZONE	TROGLITAZONE	TROGLITAZONE	chembl:CHEMBL408	0.17	15057551	D00395	A10 DRUGS USED IN DIABETES
GWAS, MAGMA, HMAGMA and Fine-mapping	APOE	APOE	apolipoprotein E [Source:HGNC Symbol;Acc:613]	Tier 3A	N	Y	N	NCI		STAUROSPORINE	STAUROSPORINE	STAUROSPORINE	chembl:CHEMBL388978	0.11	11948667	NA	NA
GWAS, MAGMA, HMAGMA and Fine-mapping	APOE	APOE	apolipoprotein E [Source:HGNC Symbol;Acc:613]	Tier 3A	N	Y	N	PharmGKB		simvastatin	simvastatin	SIMVASTATIN	chembl:CHEMBL1064	0.1	10736278	D10258	A10 DRUGS USED IN DIABETES
GWAS, MAGMA, HMAGMA and Fine-mapping	APOE	BE0001119	apolipoprotein E [Source:HGNC Symbol;Acc:613]	Tier 3A	N	Y	N	DrugBank	antagonist	DB14533	Zinc chloride	ZINC CHLORIDE	chembl:CHEMBL1200679	0.06	26117305	D02058	B05 BLOOD SUBSTITUTES AND PERFUSION SOLUTIONS
GWAS, MAGMA, HMAGMA and Fine-mapping	APOE	BE0001119	apolipoprotein E [Source:HGNC Symbol;Acc:613]	Tier 3A	N	Y	N	DrugBank		DB01593	Zinc	METHYLDOPA	chembl:CHEMBL459	0.04	23896426	D08205	C02 ANTIHYPERTENSIVES
GWAS, MAGMA, HMAGMA and Fine-mapping	APOE	BE0001119	apolipoprotein E [Source:HGNC Symbol;Acc:613]	Tier 3A	N	Y	N	DrugBank		DB09130	Copper	COPPER	chembl:CHEMBL55643	0.04	24971061	D02159	D01 ANTIFUNGALS FOR DERMATOLOGICAL USE
HMAGMA and PWAS	ITIH3	BE0009081	inter-alpha-trypsin inhibitor heavy chain 3 [Source:HGNC Symbol;Acc:6168]	Tier 3A	N	Y	N	DrugBank	binder	DB14533	Zinc chloride	ZINC CHLORIDE	chembl:CHEMBL1200679	0.59	616431123896426	D02058	B05 BLOOD SUBSTITUTES AND PERFUSION SOLUTIONS
HMAGMA and PWAS	ITIH3	ITIH3	inter-alpha-trypsin inhibitor heavy chain 3 [Source:HGNC Symbol;Acc:6168]	Tier 3A	N	Y	N	PharmGKB		clozapine	clozapine	CLOZAPINE	chembl:CHEMBL42	0.47	27396837	D00283	N05 PSYCHOLEPTICS
HMAGMA and PWAS	ITIH3	BE0009081	inter-alpha-trypsin inhibitor heavy chain 3 [Source:HGNC Symbol;Acc:6168]	Tier 3A	N	Y	N	DrugBank		DB01593	Zinc	METHYLDOPA	chembl:CHEMBL459	0.24	23896426	D08205	C02 ANTIHYPERTENSIVES
MAGMA, HMAGMA and TWAS	ITIH4	BE0009082	inter-alpha-trypsin inhibitor heavy chain family, member 4 [Source:HGNC Symbol;Acc:6169]	Tier 3A	N	Y	N	DrugBank	binder	DB14533	Zinc chloride	ZINC CHLORIDE	chembl:CHEMBL1200679	0.88	616431123896426	D02058	B05 BLOOD SUBSTITUTES AND PERFUSION SOLUTIONS
MAGMA, HMAGMA and TWAS	ITIH4	BE0009082	inter-alpha-trypsin inhibitor heavy chain family, member 4 [Source:HGNC Symbol;Acc:6169]	Tier 3A	N	Y	N	DrugBank		DB01593	Zinc	METHYLDOPA	chembl:CHEMBL459	0.36	23896426	D08205	C02 ANTIHYPERTENSIVES
Fine-mapping	KCNG2	KCNF2	potassium voltage-gated channel, subfamily G, member 2 [Source:HGNC Symbol;Acc:6249]	Tier 3B	Y	N	N	ChemblInteractions	blocker	CHEMBL113461	TEDISAMIL	TEDISAMIL	chembl:CHEMBL2111110	0.36		D06652	C01 CARDIAC THERAPY
Fine-mapping	KCNG2	KCNF2	potassium voltage-gated channel, subfamily G, member 2 [Source:HGNC Symbol;Acc:6249]	Tier 3B	Y	N	N	ChemblInteractions	blocker	CHEMBL1200728	GUANIDINE HYDROCHLORIDE	GUANIDINE HYDROCHLORIDE	chembl:CHEMBL1200728	0.36		NA	NA
Fine-mapping	KCNG2	KCNF2	potassium voltage-gated channel, subfamily G, member 2 [Source:HGNC Symbol;Acc:6249]	Tier 3B	Y	N	N	ChemblInteractions	blocker	CHEMBL284348	DALFAMPRIDINE	DALFAMPRIDINE	chembl:CHEMBL284348	0.33		D04127	N07 OTHER NERVOUS SYSTEM DRUGS
Fine-mapping	KCNG2	KCNF2	potassium voltage-gated channel, subfamily G, member 2 [Source:HGNC Symbol;Acc:6249]	Tier 3B	Y	N	N	ChemblInteractions	blocker	CHEMBL2107762	NERISPIRDINE	NERISPIRDINE	chembl:CHEMBL2107762	0.28		NA	NA
PWAS	AARS	BE0000294						DrugBank		DB00160	Alanine	ALANINE	chembl:CHEMBL12198	26.22	8.60128e+37	V06CA	V06 GENERAL NUTRIENTS
MAGMA, HMAGMA, TWAS and PWAS	GNL3	GNL3						PharmGKB		epirubicin	epirubicin	EPIRUBICIN	chembl:CHEMBL417	0.63		D07901	L01 ANTINEOPLASTIC AGENTS
MAGMA, HMAGMA, TWAS and PWAS	GNL3	GNL3						PharmGKB		cyclophosphamide	cyclophosphamide	CYCLOPHOSPHAMIDE	chembl:CHEMBL88	0.24		D07760	L01 ANTINEOPLASTIC AGENTS
MAGMA, HMAGMA, TWAS and PWAS	GNL3	GNL3						PharmGKB		fluorouracil	fluorouracil	FLUOROURACIL	chembl:CHEMBL185	0.18		D00584	L01 ANTINEOPLASTIC AGENTS
TWAS	NT5C2	NT5C2						PharmGKB		didanosine	didanosine	DIDANOSINE	chembl:CHEMBL1460	1.25	23315321	D00296	J05 ANTIVIRALS FOR SYSTEMIC USE
TWAS	NT5C2	NT5C2						PharmGKB		mercaptopurine	mercaptopurine	MERCAPTOPURINE	chembl:CHEMBL1425	1.13	15990089	D04931	L01 ANTINEOPLASTIC AGENTS
TWAS	NT5C2	NT5C2						CIViC		MERCAPTOPURINE	MERCAPTOPURINE	MERCAPTOPURINE	chembl:CHEMBL1425	1.13	2337718323377280	D04931	L01 ANTINEOPLASTIC AGENTS
TWAS	NT5C2	NT5C2						CIViC		THIOGUANINE	THIOGUANINE	THIOGUANINE	chembl:CHEMBL727	0.94	2337718323377280	D08603	L01 ANTINEOPLASTIC AGENTS
TWAS	NT5C2	BE0000261						DrugBank		DB00171	ATP	ADENOSINE TRIPHOSPHATE	chembl:CHEMBL14249	0.43	1713928417016420	D00045	C01 CARDIAC THERAPY
TWAS	NT5C2	NT5C2						PharmGKB		gemcitabine	gemcitabine	GEMCITABINE	chembl:CHEMBL888	0.3	2283894924300970	D02368	L01 ANTINEOPLASTIC AGENTS
TWAS	NT5C2	NT5C2						PharmGKB		cytarabine	cytarabine	CYTARABINE	chembl:CHEMBL803	0.19		D00168	L01 ANTINEOPLASTIC AGENTS
MAGMA, HMAGMA and TWAS	PBRM1	PBRM1						CIViC		IPILIMUMAB	IPILIMUMAB	IPILIMUMAB	chembl:CHEMBL1789844	2.52	29301960	D04603	L01 ANTINEOPLASTIC AGENTS
MAGMA, HMAGMA and TWAS	PBRM1	PBRM1						CIViC		DURVALUMAB	DURVALUMAB	DURVALUMAB	chembl:CHEMBL3301587	2.1	29301960	D10808	L01 ANTINEOPLASTIC AGENTS
MAGMA, HMAGMA and TWAS	PBRM1	PBRM1						CIViC		NIVOLUMAB	NIVOLUMAB	NIVOLUMAB	chembl:CHEMBL2108738	1.26	2930196031486840	D10316	L01 ANTINEOPLASTIC AGENTS
MAGMA, HMAGMA and TWAS	PBRM1	PBRM1						CIViC		ATEZOLIZUMAB	ATEZOLIZUMAB	ATEZOLIZUMAB	chembl:CHEMBL3707227	0.97	29301960	D10773	L01 ANTINEOPLASTIC AGENTS
MAGMA, HMAGMA and TWAS	PBRM1	PBRM1						CIViC		PEMBROLIZUMAB	PEMBROLIZUMAB	PEMBROLIZUMAB	chembl:CHEMBL3137343	0.57	29301960	D10574	L01 ANTINEOPLASTIC AGENTS
MAGMA, HMAGMA and TWAS	PBRM1	PBRM1						CIViC		EVEROLIMUS	EVEROLIMUS	EVEROLIMUS	chembl:CHEMBL1908360	0.46	27751729	D02714	L01 ANTINEOPLASTIC AGENTS
MAGMA, HMAGMA and TWAS	PBRM1	PBRM1						CGI		Everolimus	Everolimus	EVEROLIMUS	chembl:CHEMBL1908360	0.46		D02714	L01 ANTINEOPLASTIC AGENTS
MAGMA, HMAGMA and TWAS	PBRM1	PBRM1						DTC		ALPRAZOLAM	ALPRAZOLAM	ALPRAZOLAM	chembl:CHEMBL661	0.42	22137933	D00225	N05 PSYCHOLEPTICS
MAGMA, HMAGMA and TWAS	PBRM1	PBRM1						DTC		TRIAZOLAM	TRIAZOLAM	TRIAZOLAM	chembl:CHEMBL646	0.42	22137933	D00387	N05 PSYCHOLEPTICS
MAGMA, HMAGMA and TWAS	PBRM1	PBRM1						CIViC		SUNITINIB	SUNITINIB	SUNITINIB	chembl:CHEMBL535	0.29	27751729	D08552	L01 ANTINEOPLASTIC AGENTS
